# Links between gut microbiome composition and fatty liver disease in a large population sample

**DOI:** 10.1101/2020.07.30.20164962

**Authors:** Matti O. Ruuskanen, Fredrik Åberg, Ville Männistö, Aki S. Havulinna, Guillaume Méric, Yang Liu, Rohit Loomba, Yoshiki Vázquez-Baeza, Anupriya Tripathi, Liisa M. Valsta, Michael Inouye, Pekka Jousilahti, Veikko Salomaa, Mohit Jain, Rob Knight, Leo Lahti, Teemu J. Niiranen

**Author notes:** Correspondence: Matti Ruuskanen.

## Abstract

Fatty liver disease is the most common liver disease in the world. Its connection with the gut microbiome has been known for at least 80 years, but this association remains mostly unstudied in the general population because of underdiagnosis and small sample sizes. To address this knowledge gap, we studied the link between the Fatty Liver Index (FLI), a well-established proxy for fatty liver disease, and gut microbiome composition in a representative, ethnically homogeneous population sample of 6,269 Finnish participants. We based our models on biometric covariates and gut microbiome compositions from shallow metagenome sequencing. Our classification models could discriminate between individuals with a high FLI (≥ 60, indicates likely liver steatosis) and low FLI (< 60) in internal cross-region validation, consisting of 30% of the data not used in model training, with an average AUC of 0.75 and AUPRC of 0.56 (baseline at 0.30). In addition to age and sex, our models included differences in 11 microbial groups from class *Clostridia*, mostly belonging to orders *Lachnospirales* and *Oscillospirales*. Our models were also predictive of the high FLI group in a different Finnish cohort, consisting of 258 participants, with an average AUC of 0.77 and AUPRC of 0.51 (baseline at 0.21). Pathway analysis of representative genomes of the positively FLI-associated taxa in (NCBI) *Clostridium* subclusters IV and XIVa indicated the presence of *e*.*g*., ethanol fermentation pathways. These results support several findings from smaller case-control studies, such as the role of endogenous ethanol producers in the development of fatty liver.

## Supplementary material for "Links between gut microbiome composition and fatty liver disease in a large population sample": Table_S7.xlsx

### Sheet: GTDB positive taxa
Domain	Phylum	Class	Order	Family	Genus	Species	rab.win.high_FLI60	rab.win.low_FLI60	diff.btw	effect	effect.low	effect.high	overlap	BH_p
k__	p__Firmicutes_A	c__Clostridia	o__Lachnospirales	f__Lachnospiraceae	g__Clostridium_M	s__Clostridium_M_sp000431375	5.563	4.57	0.95	0.258	-2.7	4.189	0.387	<0.001
k__	p__Firmicutes_A	c__Clostridia	o__Lachnospirales	f__Lachnospiraceae	g__Clostridium_Q	s__Clostridium_Q_sp003024715	6.166	5.271	0.827	0.257	-2.663	4.238	0.384	<0.001
k__	p__Firmicutes_A	c__Clostridia	o__Lachnospirales	f__Lachnospiraceae	g__Coprococcus_B	s__Coprococcus_B_comes	6.683	6.069	0.654	0.251	-2.652	4.363	0.392	<0.001
k__	p__Firmicutes_A	c__Clostridia	o__Lachnospirales	f__Lachnospiraceae	g__Roseburia	s__Roseburia_inulinivorans	7.859	6.952	0.808	0.24	-2.534	3.961	0.398	<0.001
k__	p__Firmicutes_A	c__Clostridia	o__Oscillospirales	f__Ruminococcaceae	g__Faecalibacterium	s__Faecalibacterium_prausnitzii_K	7.83	7.233	0.665	0.236	-2.767	4.268	0.392	<0.001
k__	p__Firmicutes_A	c__Clostridia	o__Lachnospirales	f__Lachnospiraceae	g__Dorea	s__Dorea_formicigenerans	5.517	5.011	0.52	0.236	-2.824	4.124	0.398	<0.001
k__	p__Firmicutes_A	c__Clostridia	o__Lachnospirales	f__Lachnospiraceae	g__CAG-81	s__CAG-81_sp900066535	5.384	4.748	0.631	0.225	-2.796	4.149	0.41	<0.001
k__	p__Firmicutes_A	c__Clostridia	o__Lachnospirales	f__Lachnospiraceae	g__Agathobacter	s__Agathobacter_sp900317585	4.748	3.961	0.781	0.213	-2.78	3.853	0.409	<0.001
k__	p__Firmicutes_A	c__Clostridia	o__Lachnospirales	f__Lachnospiraceae	g__Roseburia	s__Roseburia_sp003483745	1.06	0.407	0.654	0.207	-2.981	4.328	0.409	<0.001
k__	p__Firmicutes	c__Bacilli	o__Lactobacillales	f__Enterococcaceae	g__Enterococcus_B	s__Enterococcus_B_faecium_B	0.412	0.022	0.428	0.205	-3.065	4.331	0.403	<0.001
k__	p__Firmicutes_A	c__Clostridia	o__Oscillospirales	f__Butyricicoccaceae	g__Agathobaculum	s__Agathobaculum_butyriciproducens	5.914	5.434	0.436	0.204	-2.779	4.195	0.403	<0.001
k__	p__Firmicutes_A	c__Clostridia	o__Lachnospirales	f__Lachnospiraceae	g__Faecalicatena	s__Faecalicatena_faecis	6.158	5.648	0.539	0.204	-2.616	4.539	0.407	<0.001
k__	p__Firmicutes_A	c__Clostridia	o__Lachnospirales	f__Lachnospiraceae	g__Agathobacter	s__Agathobacter_rectale	10.002	9.178	0.753	0.201	-2.766	4.049	0.416	<0.001
k__	p__Firmicutes_A	c__Clostridia	o__Lachnospirales	f__Lachnospiraceae	g__CAG-81	s__CAG-81_sp900066055	3.879	3.425	0.398	0.201	-2.775	4.403	0.408	<0.001
k__	p__Firmicutes_A	c__Clostridia	o__Lachnospirales	f__Lachnospiraceae	g__CAG-81	s__CAG-81_sp000435795	2.332	1.01	0.955	0.201	-2.952	4.213	0.401	<0.001
k__	p__Firmicutes_A	c__Clostridia	o__Lachnospirales	f__Lachnospiraceae	g__Roseburia	s__Roseburia_intestinalis	6.914	6.18	0.703	0.2	-2.806	3.945	0.406	<0.001
k__	p__Firmicutes_A	c__Clostridia	o__Lachnospirales	f__Lachnospiraceae	g__Dorea	s__Dorea_longicatena	6.794	6.27	0.531	0.199	-2.862	4.229	0.409	<0.001
k__	p__Firmicutes_A	c__Clostridia	o__Lachnospirales	f__Lachnospiraceae	g__Blautia_A	s__Blautia_A_wexlerae	8.217	7.706	0.573	0.197	-2.951	3.839	0.418	<0.001
k__	p__Firmicutes_A	c__Clostridia	o__Lachnospirales	f__Lachnospiraceae	g__Faecalicatena	s__Faecalicatena_glycyrrhizinilyticum	2.18	1.62	0.527	0.197	-2.91	4.482	0.406	<0.001
k__	p__Firmicutes_A	c__Clostridia	o__Lachnospirales	f__Lachnospiraceae	g__Faecalicatena	s__Faecalicatena_sp900066545	1.878	1.363	0.552	0.196	-3.142	4.238	0.41	<0.001
k__	p__Firmicutes_A	c__Clostridia	o__Lachnospirales	f__Lachnospiraceae	g__Dorea	s__Dorea_sp900066555	3.655	3.226	0.455	0.195	-2.744	4.297	0.415	<0.001
k__	p__Firmicutes_A	c__Clostridia	o__Lachnospirales	f__Lachnospiraceae	g__Hungatella	s__Hungatella_saccharolyticum	0.4	-0.07	0.453	0.195	-2.854	4.428	0.41	<0.001
k__	p__Firmicutes_A	c__Clostridia	o__Lachnospirales	f__Lachnospiraceae	g__Tyzzerella	s__Tyzzerella_sp000411335	1.639	1.148	0.531	0.194	-3.035	4.774	0.4	<0.001
k__	p__Firmicutes_A	c__Clostridia	o__Lachnospirales	f__Lachnospiraceae	g__Roseburia	s__Roseburia_sp001940165	0.891	0.487	0.434	0.193	-2.909	4.14	0.415	<0.001
k__	p__Firmicutes_A	c__Clostridia	o__Oscillospirales	f__Ruminococcaceae	g__Negativibacillus	s__Negativibacillus_sp000435195	1.879	1.204	0.715	0.192	-2.999	4.366	0.406	<0.001
k__	p__Firmicutes_A	c__Clostridia	o__Lachnospirales	f__Lachnospiraceae	g__CAG-56	s__CAG-56_sp900066615	5.431	4.819	0.641	0.192	-2.792	3.947	0.418	<0.001
k__	p__Firmicutes_A	c__Clostridia	o__Lachnospirales	f__Lachnospiraceae	g__Clostridium_M	s__Clostridium_M_sp001517625	2.289	1.631	0.686	0.19	-3.05	5.47	0.394	<0.001
k__	p__Firmicutes	c__Bacilli	o__Erysipelotrichales	f__Erysipelotrichaceae	g__Holdemanella	s__Holdemanella_biformis	2.546	1.713	0.785	0.189	-3.149	4.557	0.41	<0.001
k__	p__Firmicutes_A	c__Clostridia	o__Lachnospirales	f__Lachnospiraceae	g__Ruminococcus_A	s__Ruminococcus_A_sp003011855	5.726	5.186	0.538	0.187	-2.976	3.926	0.42	<0.001
k__	p__Firmicutes_A	c__Clostridia	o__Lachnospirales	f__Lachnospiraceae	g__Faecalicatena	s__Faecalicatena_torques	5.042	4.198	0.721	0.187	-3.115	4.179	0.417	<0.001
k__	p__Firmicutes	c__Bacilli	o__Erysipelotrichales	f__Erysipelotrichaceae	g__Absiella	s__Absiella_dolichum	0.364	-0.123	0.474	0.187	-3.101	4.987	0.41	<0.001
k__	p__Firmicutes_A	c__Clostridia	o__Lachnospirales	f__Lachnospiraceae	g__Blautia	s__Blautia_hansenii	1.363	0.903	0.475	0.186	-3.031	4.623	0.409	<0.001
k__	p__Firmicutes_A	c__Clostridia	o__Oscillospirales	f__Ruminococcaceae	g__Phocea	s__Phocea_massiliensis	1.619	1.209	0.421	0.183	-3.007	4.561	0.415	<0.001
k__	p__Firmicutes_A	c__Clostridia	o__Lachnospirales	f__Lachnospiraceae	g__Faecalicatena	s__Faecalicatena_gnavus	5.27	4.675	0.59	0.183	-3.237	4.6	0.407	<0.001
k__	p__Firmicutes_A	c__Clostridia	o__Lachnospirales	f__Lachnospiraceae	g__Eubacterium_I	s__Eubacterium_I_ramulus	4.944	4.468	0.538	0.182	-2.743	3.886	0.419	<0.001
k__	p__Firmicutes_A	c__Clostridia	o__Lachnospirales	f__Lachnospiraceae	g__Clostridium_M	s__Clostridium_M_citroniae	3.11	2.526	0.509	0.182	-3.004	4.312	0.414	<0.001
k__	p__Firmicutes_A	c__Clostridia	o__Lachnospirales	f__Lachnospiraceae	g__Agathobacter	s__Agathobacter_faecis	8.453	7.746	0.716	0.181	-2.92	3.91	0.422	<0.001
k__	p__Firmicutes_A	c__Clostridia	o__Lachnospirales	f__Lachnospiraceae	g__Blautia_A	s__Blautia_A_sp000285855	3.474	3.114	0.35	0.179	-3.033	4.016	0.419	<0.001
k__	p__Firmicutes_A	c__Clostridia	o__Lachnospirales	f__Lachnospiraceae	g__UBA9502	s__UBA9502_sp003506385	2.638	2.095	0.535	0.179	-3.014	4.011	0.422	<0.001
k__	p__Firmicutes	c__Bacilli	o__Erysipelotrichales	f__Erysipelatoclostridiaceae	g__Sharpea	s__Sharpea_azabuensis	0.499	0.1	0.367	0.179	-3.292	4.177	0.414	<0.001
k__	p__Firmicutes_A	c__Clostridia	o__Lachnospirales	f__Lachnospiraceae	g__Blautia_A	s__Blautia_A_sp900066335	5.265	4.731	0.621	0.178	-2.925	3.868	0.426	<0.001
k__	p__Firmicutes_A	c__Clostridia	o__Lachnospirales	f__Lachnospiraceae	g__CAG-45	s__CAG-45_sp002299665	0.752	0.381	0.366	0.177	-2.997	4.34	0.42	<0.001
k__	p__Firmicutes_A	c__Clostridia	o__Lachnospirales	f__Lachnospiraceae	g__Eubacterium_I	s__Eubacterium_I_ramulus_A	2.179	1.731	0.442	0.176	-3.076	4.162	0.417	<0.001
k__	p__Firmicutes_A	c__Clostridia	o__Lachnospirales	f__Lachnospiraceae	g__Lachnoanaerobaculum	s__Lachnoanaerobaculum_saburreum	-0.524	-0.892	0.402	0.176	-3.064	4.257	0.417	<0.001
k__	p__Firmicutes_A	c__Clostridia	o__Lachnospirales	f__Lachnospiraceae	g__Ruminococcus_A	s__Ruminococcus_A_sp002361775	0.465	0.101	0.368	0.175	-2.782	4.093	0.422	<0.001
k__	p__Firmicutes_A	c__Clostridia	o__Lachnospirales	f__Lachnospiraceae	g__Dorea	s__Dorea_longicatena_B	4.331	3.802	0.471	0.172	-3.053	4.145	0.422	<0.001
k__	p__Firmicutes_A	c__Clostridia	o__Lachnospirales	f__Lachnospiraceae	g__F0428	s__F0428_sp003043955	-1.268	-1.738	0.498	0.171	-3.319	4.411	0.414	<0.001
k__	p__Firmicutes_A	c__Clostridia	o__Lachnospirales	f__Lachnospiraceae	g__Hungatella	s__Hungatella_amygdalinum	-1.081	-1.421	0.413	0.17	-3.092	4.447	0.421	<0.001
k__	p__Firmicutes_A	c__Clostridia	o__Lachnospirales	f__Lachnospiraceae	g__Blautia_A	s__Blautia_A_sp900120195	2.504	2.072	0.392	0.169	-2.977	3.896	0.421	<0.001
k__	p__Firmicutes_A	c__Clostridia	o__Clostridiales	f__Clostridiaceae	g__Clostridium	s__Clostridium_butyricum	0.584	0.268	0.288	0.168	-3.191	3.889	0.421	<0.001
k__	p__Bacteroidota	c__Bacteroidia	o__Bacteroidales	f__Bacteroidaceae	g__Bacteroides_A	s__Bacteroides_A_sp000434735	-0.065	-0.717	0.692	0.168	-3.145	4.719	0.413	<0.001
k__	p__Firmicutes_A	c__Clostridia	o__Lachnospirales	f__Lachnospiraceae	g__Clostridium_Q	s__Clostridium_Q_symbiosum	4.097	3.711	0.388	0.167	-3.131	3.938	0.428	<0.001
k__	p__Firmicutes_A	c__Clostridia	o__Lachnospirales	f__Lachnospiraceae	g__Dorea	s__Dorea_sp000433215	1.467	0.957	0.55	0.166	-3.035	3.919	0.421	<0.001
k__	p__Firmicutes_A	c__Clostridia	o__Lachnospirales	f__Lachnospiraceae	g__Hungatella	s__Hungatella_sp900155545	-0.914	-1.256	0.374	0.166	-3.184	3.909	0.424	<0.001
k__	p__Firmicutes_A	c__Clostridia	o__Oscillospirales	f__Ruminococcaceae	g__Faecalibacterium	s__Faecalibacterium_sp003449675	3.318	2.886	0.439	0.165	-3.221	4.086	0.423	<0.001
k__	p__Firmicutes_A	c__Clostridia	o__Lachnospirales	f__Lachnospiraceae	g__GCA-900066135	s__GCA-900066135_sp900066135	4.362	4.068	0.313	0.165	-2.991	4.013	0.425	<0.001
k__	p__Firmicutes_A	c__Clostridia	o__Lachnospirales	f__Lachnospiraceae	g__Marvinbryantia	s__Marvinbryantia_sp900066075	1.678	1.361	0.31	0.165	-2.797	4.092	0.424	<0.001
k__	p__Firmicutes_A	c__Clostridia	o__Lachnospirales	f__Lachnospiraceae	g__Faecalicatena	s__Faecalicatena_sp001487105	-0.093	-0.477	0.465	0.165	-2.932	3.927	0.424	<0.001
k__	p__Firmicutes_A	c__Clostridia	o__Lachnospirales	f__Lachnospiraceae	g__CAG-590	s__CAG-590_sp003530125	0.074	-0.371	0.396	0.165	-3.098	4.379	0.427	<0.001
k__	p__Firmicutes_A	c__Clostridia	o__Lachnospirales	f__Lachnospiraceae	g__CAG-95	s__CAG-95_sp900066375	3.571	3.275	0.302	0.164	-3.243	4.229	0.425	<0.001
k__	p__Firmicutes_A	c__Clostridia	o__Lachnospirales	f__Lachnospiraceae	g__UBA2882	s__UBA2882_sp900317505	0.259	-0.046	0.343	0.162	-3.086	4	0.423	<0.001
k__	p__Firmicutes_A	c__Clostridia	o__Lachnospirales	f__Lachnospiraceae	g__Clostridium_AI	s__Clostridium_AI_sp002297865	-0.837	-1.286	0.473	0.162	-3.45	4.291	0.426	<0.001
k__	p__Firmicutes_A	c__Clostridia	o__Lachnospirales	f__Lachnospiraceae	g__Bacteroides_F	s__Bacteroides_F_pectinophilus	2.884	2.466	0.387	0.162	-3.352	4.322	0.42	<0.001
k__	p__Firmicutes_A	c__Clostridia	o__Clostridiales	f__Clostridiaceae	g__Clostridium	s__Clostridium_beijerinckii	0.484	0.211	0.26	0.162	-2.979	3.829	0.42	<0.001
k__	p__Firmicutes	c__Bacilli	o__Erysipelotrichales	f__Erysipelotrichaceae	g__Holdemania	s__Holdemania_filiformis	2.462	2.019	0.503	0.162	-3.133	4.244	0.42	<0.001
k__	p__Firmicutes_A	c__Clostridia	o__Lachnospirales	f__Lachnospiraceae	g__Blautia_A	s__Blautia_A_obeum_B	2.63	2.244	0.353	0.161	-3.039	4.075	0.424	<0.001
k__	p__Firmicutes_A	c__Clostridia	o__Lachnospirales	f__Lachnospiraceae	g__Dorea	s__Dorea_sp000433535	-0.389	-0.898	0.57	0.16	-3.509	4.854	0.412	<0.001
k__	p__Firmicutes_A	c__Clostridia	o__Lachnospirales	f__Lachnospiraceae	g__Clostridium_M	s__Clostridium_M_bolteae	3.593	3.047	0.487	0.159	-3.166	4.979	0.417	<0.001
k__	p__Firmicutes_A	c__Clostridia	o__Lachnospirales	f__Lachnospiraceae	g__Agathobacter	s__Agathobacter_sp002474415	0.646	0.158	0.441	0.158	-2.894	4.009	0.428	<0.001
k__	p__Firmicutes_A	c__Clostridia	o__Lachnospirales	f__Lachnospiraceae	g__Eubacterium_E	s__Eubacterium_E_hallii	6.489	6.079	0.465	0.158	-2.885	4.034	0.427	<0.001
k__	p__Firmicutes_A	c__Clostridia	o__Oscillospirales	f__Ruminococcaceae	g__Faecalibacterium	s__Faecalibacterium_prausnitzii_A	6.589	6.191	0.409	0.156	-3.053	4.087	0.43	<0.001
k__	p__Firmicutes_A	c__Clostridia	o__Lachnospirales	f__Lachnospiraceae	g__Blautia_A	s__Blautia_A_massiliensis	6.591	6.107	0.482	0.156	-3.01	3.911	0.428	<0.001
k__	p__Firmicutes_A	c__Clostridia	o__Lachnospirales	f__Lachnospiraceae	g__Lachnospira	s__Lachnospira_sp000436475	2.333	1.757	0.529	0.156	-3.222	4.198	0.428	<0.001
k__	p__Actinobacteriota	c__Coriobacteriia	o__Coriobacteriales	f__Coriobacteriaceae	g__Collinsella	s__Collinsella_bouchesdurhonensis	0.379	-0.264	0.573	0.156	-3.126	4.249	0.422	<0.001
k__	p__Firmicutes_A	c__Clostridia	o__Oscillospirales	f__Oscillospiraceae	g__Lawsonibacter	s__Lawsonibacter_asaccharolyticus	6.267	5.807	0.459	0.154	-2.833	3.775	0.432	<0.001
k__	p__Firmicutes_A	c__Clostridia	o__Lachnospirales	f__Lachnospiraceae	g__Lachnoclostridium_A	s__Lachnoclostridium_A_edouardi	1.629	1.281	0.324	0.154	-3.117	4.084	0.431	<0.001
k__	p__Firmicutes_A	c__Clostridia	o__Lachnospirales	f__Lachnospiraceae	g__Eubacterium_J	s__Eubacterium_J_plexicaudatum	0.171	-0.116	0.294	0.153	-3.154	3.989	0.432	<0.001
k__	p__Firmicutes_A	c__Clostridia	o__Lachnospirales	f__Lachnospiraceae	g__Blautia	s__Blautia_sp900120295	0.112	-0.301	0.423	0.153	-2.993	4.52	0.427	<0.001
k__	p__Firmicutes_A	c__Clostridia	o__Lachnospirales	f__Lachnospiraceae	g__Acetivibrio_A	s__Acetivibrio_A_ethanolgignens	1.137	0.866	0.298	0.153	-3.026	3.876	0.43	<0.001
k__	p__Firmicutes_A	c__Clostridia	o__Lachnospirales	f__Lachnospiraceae	g__Lachnospira	s__Lachnospira_rogosae	5.876	5.302	0.644	0.153	-3.034	3.86	0.436	<0.001
k__	p__Firmicutes_A	c__Clostridia	o__Clostridiales	f__Clostridiaceae	g__Clostridium	s__Clostridium_paraputrificum	0.148	-0.29	0.438	0.153	-3.413	4.646	0.421	<0.001
k__	p__Firmicutes	c__Bacilli	o__Lactobacillales	f__Lactobacillaceae	g__Lactobacillus_B	s__Lactobacillus_B_ruminis	0.13	-0.349	0.502	0.153	-3.949	5.508	0.407	<0.001
k__	p__Firmicutes_A	c__Clostridia	o__Lachnospirales	f__Lachnospiraceae	g__Tyzzerella	s__Tyzzerella_nexilis	3.937	3.542	0.363	0.152	-3.431	4.431	0.423	<0.001
k__	p__Firmicutes_A	c__Clostridia	o__Lachnospirales	f__Lachnospiraceae	g__Hungatella	s__Hungatella_celerecrescens_B	-0.159	-0.47	0.312	0.152	-2.961	4.026	0.429	<0.001
k__	p__Firmicutes_A	c__Clostridia	o__Oscillospirales	f__Ruminococcaceae	g__Massilioclostridium	s__Massilioclostridium_coli	3.008	2.631	0.362	0.15	-3.001	4.112	0.43	<0.001
k__	p__Firmicutes_A	c__Clostridia	o__Lachnospirales	f__Lachnospiraceae	g__Hespellia	s__Hespellia_stercorisuis	-0.25	-0.581	0.33	0.15	-2.856	4.137	0.427	<0.001
k__	p__Firmicutes_A	c__Clostridia	o__Lachnospirales	f__Lachnospiraceae	g__Dorea	s__Dorea_sp900066765	1.989	1.556	0.348	0.149	-3.085	3.922	0.431	<0.001
k__	p__Firmicutes_A	c__Clostridia	o__Lachnospirales	f__Lachnospiraceae	g__Lachnospira	s__Lachnospira_sp002394205	-0.417	-0.85	0.414	0.149	-3.178	4.148	0.429	<0.001
k__	p__Firmicutes_A	c__Clostridia	o__Lachnospirales	f__Lachnospiraceae	g__CAG-194	s__CAG-194_sp002441865	0.017	-0.295	0.317	0.148	-3.39	4.096	0.43	<0.001
k__	p__Firmicutes_A	c__Clostridia	o__Lachnospirales	f__Lachnospiraceae	g__UBA629	s__UBA629_sp900316665	-0.954	-1.424	0.45	0.148	-3.169	4.257	0.424	<0.001
k__	p__Firmicutes_A	c__Clostridia	o__Lachnospirales	f__Lachnospiraceae	g__Blautia_A	s__Blautia_A_sp900316115	0.88	0.586	0.28	0.148	-3.039	3.96	0.432	<0.001
k__	p__Firmicutes_A	c__Clostridia	o__Lachnospirales	f__Lachnospiraceae	g__KLE1615	s__KLE1615_sp900066985	7.364	6.929	0.426	0.148	-3.115	4.264	0.427	<0.001
k__	p__Bacteroidota	c__Bacteroidia	o__Bacteroidales	f__Bacteroidaceae	g__Prevotella	s__Prevotella_sp900290275	0.989	0.431	0.749	0.148	-3.083	4.159	0.424	<0.001
k__	p__Bacteroidota	c__Bacteroidia	o__Bacteroidales	f__Bacteroidaceae	g__Bacteroides_B	s__Bacteroides_B_vulgatus	10.207	9.523	0.666	0.147	-2.931	3.732	0.435	<0.001
k__	p__Firmicutes_A	c__Clostridia	o__Lachnospirales	f__Lachnospiraceae	g__Blautia	s__Blautia_sp003287895	0.132	-0.296	0.42	0.146	-3.16	4.504	0.428	<0.001
k__	p__Firmicutes_A	c__Clostridia	o__Lachnospirales	f__Lachnospiraceae	g__CAG-603	s__CAG-603_sp900314525	0.066	-0.313	0.367	0.146	-2.993	3.905	0.43	<0.001
k__	p__Firmicutes_A	c__Clostridia	o__Lachnospirales	f__Lachnospiraceae	g__Blautia_A	s__Blautia_A_sp900066145	3.488	3.123	0.34	0.144	-3.223	3.951	0.43	<0.001
k__	p__Firmicutes_A	c__Clostridia	o__Peptostreptococcales	f__Peptostreptococcaceae	g__Paeniclostridium	s__Paeniclostridium_sordellii	0.48	0.223	0.271	0.144	-2.935	4.383	0.43	<0.001
k__	p__Firmicutes_A	c__Clostridia	o__Peptostreptococcales	f__Peptostreptococcaceae	g__Clostridioides	s__Clostridioides_difficile	3.008	2.736	0.262	0.144	-2.965	3.973	0.437	<0.001
k__	p__Firmicutes_C	c__Negativicutes	o__Veillonellales	f__Dialisteraceae	g__Allisonella	s__Allisonella_histaminiformans	-2.451	-3.015	0.778	0.144	-3.279	4.852	0.424	<0.001
k__	p__Bacteroidota	c__Bacteroidia	o__Bacteroidales	f__Bacteroidaceae	g__Prevotellamassilia	s__Prevotellamassilia_sp000437675	-1.201	-1.908	0.712	0.144	-3.261	4.308	0.433	<0.001
k__	p__Firmicutes_A	c__Clostridia	o__Oscillospirales	f__Oscillospiraceae	g__Flavonifractor	s__Flavonifractor_sp000508885	4.49	4.136	0.357	0.143	-3.279	4.481	0.426	<0.001
k__	p__Firmicutes_A	c__Clostridia	o__Lachnospirales	f__Lachnospiraceae	g__Agathobacter	s__Agathobacter_sp900316805	-0.758	-1.089	0.31	0.142	-3.281	4.151	0.431	<0.001
k__	p__Firmicutes	c__Bacilli	o__Lactobacillales	f__Lactobacillaceae	g__Lactobacillus_B	s__Lactobacillus_B_salivarius	-0.661	-0.983	0.353	0.142	-3.318	5.041	0.425	<0.001
k__	p__Bacteroidota	c__Bacteroidia	o__Bacteroidales	f__Bacteroidaceae	g__Prevotella	s__Prevotella_bryantii	-0.863	-1.353	0.518	0.142	-3.568	4.398	0.432	<0.001
k__	p__Bacteroidota	c__Bacteroidia	o__Bacteroidales	f__Bacteroidaceae	g__Bacteroides	s__Bacteroides_finegoldii	2.979	2.36	0.54	0.141	-3.277	4.045	0.436	<0.001
k__	p__Bacteroidota	c__Bacteroidia	o__Bacteroidales	f__Bacteroidaceae	g__Bacteroides_B	s__Bacteroides_B_sartorii	2.153	1.588	0.517	0.141	-2.946	4.026	0.434	<0.001
k__	p__Firmicutes_A	c__Clostridia	o__Lachnospirales	f__Lachnospiraceae	g__Faecalicatena	s__Faecalicatena_sp002320245	0.473	0.087	0.322	0.14	-3.141	4.065	0.436	<0.001
k__	p__Firmicutes_A	c__Clostridia	o__Clostridiales	f__Clostridiaceae	g__Clostridium_P	s__Clostridium_P_perfringens	0.816	0.542	0.262	0.14	-3.158	4.498	0.428	<0.001
k__	p__Actinobacteriota	c__Coriobacteriia	o__Coriobacteriales	f__Coriobacteriaceae	g__Collinsella	s__Collinsella_sp002391315	3.561	3.061	0.585	0.14	-3.373	4.283	0.427	<0.001
k__	p__Firmicutes	c__Bacilli	o__Lactobacillales	f__Enterococcaceae	g__Enterococcus_B	s__Enterococcus_B_faecium	0.559	0.295	0.253	0.139	-3.233	3.901	0.431	<0.001
k__	p__Bacteroidota	c__Bacteroidia	o__Bacteroidales	f__Bacteroidaceae	g__Prevotella	s__Prevotella_stercorea	1.05	0.448	0.642	0.139	-3.178	4.486	0.428	<0.001
k__	p__Firmicutes_A	c__Clostridia	o__Lachnospirales	f__Lachnospiraceae	g__Ruminococcus_A	s__Ruminococcus_A_sp000432335	-0.408	-0.735	0.354	0.138	-3.271	4.375	0.433	<0.001
k__	p__Firmicutes_A	c__Clostridia	o__Lachnospirales	f__Lachnospiraceae	g__Lachnospira	s__Lachnospira_sp002435585	-1.267	-1.658	0.417	0.138	-3.356	4.604	0.434	<0.001
k__	p__Firmicutes_A	c__Clostridia	o__Lachnospirales	f__Lachnospiraceae	g__Fusicatenibacter	s__Fusicatenibacter_saccharivorans	8.511	8.127	0.406	0.137	-3.051	4.039	0.438	<0.001
k__	p__Firmicutes_A	c__Clostridia	o__Lachnospirales	f__Lachnospiraceae	g__Clostridium_M	s__Clostridium_M_clostridioforme	4.132	3.802	0.31	0.137	-3.473	4.658	0.429	<0.001
k__	p__Firmicutes_A	c__Clostridia	o__Clostridiales	f__Clostridiaceae	g__Clostridium	s__Clostridium_saudiense	1.829	1.248	0.565	0.137	-3.005	4.18	0.438	<0.001
k__	p__Actinobacteriota	c__Coriobacteriia	o__Coriobacteriales	f__Coriobacteriaceae	g__Collinsella	s__Collinsella_aerofaciens_A	2.76	2.306	0.597	0.137	-3.843	4.573	0.427	<0.001
k__	p__Bacteroidota	c__Bacteroidia	o__Bacteroidales	f__Bacteroidaceae	g__Prevotella	s__Prevotella_intermedia	0.196	-0.229	0.444	0.137	-3.403	4.017	0.431	<0.001
k__	p__Firmicutes_A	c__Clostridia	o__Lachnospirales	f__Lachnospiraceae	g__Dorea	s__Dorea_sp900240315	-0.107	-0.502	0.411	0.135	-3.278	4.201	0.437	<0.001
k__	p__Bacteroidota	c__Bacteroidia	o__Bacteroidales	f__Bacteroidaceae	g__Bacteroides	s__Bacteroides_pyogenes	-1.892	-2.488	0.618	0.135	-3.688	4.625	0.43	<0.001
k__	p__Firmicutes_A	c__Clostridia	o__Oscillospirales	f__Ruminococcaceae	g__Faecalibacterium	s__Faecalibacterium_prausnitzii_J	5.019	4.632	0.337	0.134	-3.077	4.022	0.435	<0.001
k__	p__Firmicutes_A	c__Clostridia	o__Lachnospirales	f__Lachnospiraceae	g__Tyzzerella	s__Tyzzerella_sp000209385	-1.217	-1.624	0.416	0.134	-3.574	4.549	0.425	<0.001
k__	p__Bacteroidota	c__Bacteroidia	o__Bacteroidales	f__Bacteroidaceae	g__Prevotellamassilia	s__Prevotellamassilia_timonensis	0.73	0.062	0.685	0.134	-3.203	4.099	0.434	<0.001
k__	p__Firmicutes	c__Bacilli	o__Lactobacillales	f__Streptococcaceae	g__Streptococcus	s__Streptococcus_anginosus_C	-2.57	-3.004	0.542	0.133	-3.798	4.808	0.43	<0.001
k__	p__Bacteroidota	c__Bacteroidia	o__Bacteroidales	f__Bacteroidaceae	g__Prevotella	s__Prevotella_sp002251385	0.746	0.099	0.576	0.133	-3.092	4.361	0.431	<0.001
k__	p__Bacteroidota	c__Bacteroidia	o__Bacteroidales	f__Bacteroidaceae	g__Bacteroides	s__Bacteroides_acidifaciens	1.4	1.028	0.428	0.133	-3.137	3.824	0.438	<0.001
k__	p__Bacteroidota	c__Bacteroidia	o__Bacteroidales	f__Bacteroidaceae	g__Bacteroides	s__Bacteroides_zoogleoformans	-1.722	-2.229	0.513	0.133	-3.207	4.458	0.433	<0.001
k__	p__Firmicutes_A	c__Clostridia	o__Lachnospirales	f__Lachnospiraceae	g__Faecalicatena	s__Faecalicatena_contorta_A	-0.407	-0.708	0.297	0.132	-3.113	4.175	0.44	<0.001
k__	p__Bacteroidota	c__Bacteroidia	o__Bacteroidales	f__Bacteroidaceae	g__Prevotella	s__Prevotella_sp000834015	1.19	0.705	0.498	0.132	-3.23	4.378	0.44	<0.001
k__	p__Firmicutes_A	c__Clostridia	o__Lachnospirales	f__Lachnospiraceae	g__Clostridium_Q	s__Clostridium_Q_sp000435655	-0.374	-0.781	0.423	0.131	-3.251	5.3	0.429	<0.001
k__	p__Firmicutes	c__Bacilli	o__Lactobacillales	f__Lactobacillaceae	g__Lactobacillus	s__Lactobacillus_amylovorus	-2.032	-2.546	0.543	0.131	-3.699	4.608	0.431	<0.001
k__	p__Firmicutes_A	c__Clostridia	o__Lachnospirales	f__Lachnospiraceae	g__Ruminococcus_A	s__Ruminococcus_A_sp000437095	1.756	1.256	0.442	0.13	-3.195	3.93	0.441	<0.001
k__	p__Bacteroidota	c__Bacteroidia	o__Bacteroidales	f__Bacteroidaceae	g__Prevotella	s__Prevotella_sp002251435	-1.314	-1.945	0.605	0.13	-3.406	3.993	0.44	<0.001
k__	p__Firmicutes	c__Bacilli	o__Lactobacillales	f__Streptococcaceae	g__Streptococcus	s__Streptococcus_vestibularis	-2.489	-3.111	0.661	0.129	-3.339	4.309	0.434	<0.001
k__	p__Actinobacteriota	c__Coriobacteriia	o__Coriobacteriales	f__Coriobacteriaceae	g__Collinsella	s__Collinsella_sp002232035	2.529	2.042	0.591	0.129	-3.495	4.655	0.429	<0.001
k__	p__Bacteroidota	c__Bacteroidia	o__Bacteroidales	f__Bacteroidaceae	g__43-108	s__43-108_sp001915545	2.432	2.004	0.453	0.129	-3.051	3.996	0.442	<0.001
k__	p__Bacteroidota	c__Bacteroidia	o__Bacteroidales	f__Bacteroidaceae	g__Bacteroides	s__Bacteroides_pyogenes_A	-0.88	-1.289	0.436	0.129	-3.34	4.206	0.439	<0.001
k__	p__Firmicutes_A	c__Clostridia	o__Lachnospirales	f__Lachnospiraceae	g__Blautia_A	s__Blautia_A_obeum	5.984	5.628	0.318	0.128	-2.998	3.51	0.442	<0.001
k__	p__Firmicutes_A	c__Clostridia	o__Lachnospirales	f__Lachnospiraceae	g__Hungatella_A	s__Hungatella_A_sp002358555	-1.528	-1.871	0.345	0.128	-3.592	4.388	0.436	<0.001
k__	p__Bacteroidota	c__Bacteroidia	o__Bacteroidales	f__Bacteroidaceae	g__Bacteroides_A	s__Bacteroides_A_plebeius	2.419	1.85	0.568	0.128	-3.587	4.514	0.436	<0.001
k__	p__Bacteroidota	c__Bacteroidia	o__Bacteroidales	f__Bacteroidaceae	g__Bacteroides_B	s__Bacteroides_B_sp002493165	0.231	-0.228	0.482	0.128	-3.276	4.092	0.436	<0.001
k__	p__Bacteroidota	c__Bacteroidia	o__Bacteroidales	f__Muribaculaceae	g__CAG-279	s__CAG-279_sp000437795	1.042	0.486	0.665	0.128	-4.145	5.167	0.428	<0.001
k__	p__Firmicutes_A	c__Clostridia	o__Oscillospirales	f__Acutalibacteraceae	g__Eubacterium_R	s__Eubacterium_R_sp000436835	3.434	3.019	0.411	0.127	-3.832	4.966	0.426	<0.001
k__	p__Bacteroidota	c__Bacteroidia	o__Bacteroidales	f__Bacteroidaceae	g__Prevotella	s__Prevotella_sp002265625	0.209	-0.371	0.667	0.127	-3.077	3.96	0.439	<0.001
k__	p__Proteobacteria	c__Gammaproteobacteria	o__Burkholderiales	f__Burkholderiaceae	g__Sutterella	s__Sutterella_wadsworthensis_A	1.356	0.612	0.741	0.127	-3.204	4.538	0.431	<0.001
k__	p__Firmicutes_A	c__Clostridia	o__Lachnospirales	f__Lachnospiraceae	g__Blautia	s__Blautia_sp000432195	-1.179	-1.517	0.366	0.126	-3.494	4.918	0.432	<0.001
k__	p__Firmicutes_A	c__Clostridia	o__Lachnospirales	f__Lachnospiraceae	g__Hungatella	s__Hungatella_hathewayi	2.023	1.671	0.334	0.126	-3.349	4.265	0.438	<0.001
k__	p__Firmicutes	c__Bacilli	o__Erysipelotrichales	f__Erysipelotrichaceae	g__Absiella	s__Absiella_innocuum	4.052	3.776	0.257	0.126	-3.106	3.812	0.435	<0.001
k__	p__Actinobacteriota	c__Coriobacteriia	o__Coriobacteriales	f__Coriobacteriaceae	g__Collinsella	s__Collinsella_sp003487125	2.93	2.479	0.547	0.126	-3.48	4.527	0.433	<0.001
k__	p__Actinobacteriota	c__Coriobacteriia	o__Coriobacteriales	f__Coriobacteriaceae	g__Collinsella	s__Collinsella_sp000434535	3.22	2.745	0.624	0.126	-3.533	5.003	0.426	<0.001
k__	p__Firmicutes	c__Bacilli	o__Lactobacillales	f__Lactobacillaceae	g__Lactobacillus	s__Lactobacillus_gasseri_A	-3.335	-3.834	0.593	0.125	-3.636	4.705	0.434	<0.001
k__	p__Bacteroidota	c__Bacteroidia	o__Bacteroidales	f__Bacteroidaceae	g__Paraprevotella	s__Paraprevotella_xylaniphila	1.659	1.105	0.595	0.125	-3.039	3.832	0.441	<0.001
k__	p__Desulfobacterota_A	c__Desulfovibrionia	o__Desulfovibrionales	f__Desulfovibrionaceae	g__Mailhella	s__Mailhella_sp003150275	-0.259	-0.704	0.441	0.125	-3.203	4.653	0.437	<0.001
k__	p__Firmicutes_A	c__Clostridia	o__Lachnospirales	f__Lachnospiraceae	g__Hungatella	s__Hungatella_sp000526575	-1.35	-1.682	0.308	0.124	-3.394	4.22	0.44	<0.001
k__	p__Bacteroidota	c__Bacteroidia	o__Bacteroidales	f__Bacteroidaceae	g__Prevotella	s__Prevotella_sp900315105	-1.197	-1.711	0.541	0.124	-3.217	4.575	0.436	<0.001
k__	p__Bacteroidota	c__Bacteroidia	o__Bacteroidales	f__Bacteroidaceae	g__Paraprevotella	s__Paraprevotella_clara	3.097	2.294	0.753	0.124	-3.22	4.531	0.433	<0.001
k__	p__Actinobacteriota	c__Actinobacteria	o__Actinomycetales	f__Actinomycetaceae	g__Pauljensenia	s__Pauljensenia_pyogenes	-3.47	-3.993	0.6	0.123	-3.528	4.475	0.433	<0.001
k__	p__Bacteroidota	c__Bacteroidia	o__Bacteroidales	f__Bacteroidaceae	g__Prevotella	s__Prevotella_sp000434975	-0.344	-1	0.689	0.123	-3.38	4.492	0.437	<0.001
k__	p__Firmicutes_A	c__Clostridia	o__Oscillospirales	f__Oscillospiraceae	g__Flavonifractor	s__Flavonifractor_plautii	5.39	5.083	0.326	0.122	-3.141	4.341	0.441	<0.001
k__	p__Firmicutes	c__Bacilli	o__Erysipelotrichales	f__Erysipelatoclostridiaceae	g__Catenibacterium	s__Catenibacterium_sp000437715	-1.151	-1.802	0.695	0.122	-3.743	5.417	0.427	<0.001
k__	p__Actinobacteriota	c__Coriobacteriia	o__Coriobacteriales	f__Coriobacteriaceae	g__Collinsella	s__Collinsella_aerofaciens_E	2.957	2.432	0.56	0.122	-3.793	4.535	0.432	<0.001
k__	p__Bacteroidota	c__Bacteroidia	o__Bacteroidales	f__Bacteroidaceae	g__Prevotella	s__Prevotella_lascolaii	2.105	1.522	0.53	0.122	-3.153	4.08	0.443	<0.001
k__	p__Bacteroidota	c__Bacteroidia	o__Bacteroidales	f__Bacteroidaceae	g__UBA6398	s__UBA6398_sp003150315	1.679	1.312	0.428	0.122	-3.116	3.945	0.439	<0.001
k__	p__Bacteroidota	c__Bacteroidia	o__Bacteroidales	f__Bacteroidaceae	g__Bacteroides_A	s__Bacteroides_A_sp002161565	3.135	2.684	0.42	0.122	-3.072	4.107	0.451	<0.001
k__	p__Bacteroidota	c__Bacteroidia	o__Flavobacteriales	f__Weeksellaceae	g__Elizabethkingia	s__Elizabethkingia_anophelis	-1.372	-1.676	0.292	0.122	-3.163	4.336	0.439	<0.001
k__	p__Firmicutes_A	c__Clostridia	o__Lachnospirales	f__Lachnospiraceae	g__Eubacterium_E	s__Eubacterium_E_hallii_A	3.607	3.172	0.34	0.121	-2.872	4.133	0.441	<0.001
k__	p__Bacteroidota	c__Bacteroidia	o__Bacteroidales	f__Bacteroidaceae	g__Prevotella	s__Prevotella_sp003447235	0.971	0.191	0.75	0.121	-3.22	4.411	0.439	<0.001
k__	p__Firmicutes_A	c__Clostridia	o__Peptostreptococcales	f__Peptostreptococcaceae	g__GCA-900066495	s__GCA-900066495_sp900066495	-1.423	-1.814	0.413	0.12	-3.511	4.386	0.44	<0.001
k__	p__Firmicutes_A	c__Clostridia	o__Clostridiales	f__Clostridiaceae	g__Clostridium	s__Clostridium_disporicum	-1.336	-1.756	0.45	0.119	-3.509	4.385	0.436	<0.001
k__	p__Firmicutes_A	c__Clostridia	o__Oscillospirales	f__Oscillospiraceae	g__Lawsonibacter	s__Lawsonibacter_sp900066825	4.427	4.17	0.295	0.118	-3.469	5.202	0.427	<0.001
k__	p__Firmicutes_A	c__Clostridia	o__Lachnospirales	f__Lachnospiraceae	g__Agathobacter	s__Agathobacter_sp000434275	2.638	2.051	0.543	0.118	-3.201	4.054	0.44	<0.001
k__	p__Bacteroidota	c__Bacteroidia	o__Bacteroidales	f__Bacteroidaceae	g__Prevotella	s__Prevotella_sp001553265	-2.231	-2.782	0.548	0.118	-3.52	4.507	0.439	<0.001
k__	p__Bacteroidota	c__Bacteroidia	o__Bacteroidales	f__Bacteroidaceae	g__Bacteroides	s__Bacteroides_stercoris	4.58	3.96	0.583	0.118	-3.327	4.352	0.441	<0.001
k__	p__Firmicutes	c__Bacilli	o__Lactobacillales	f__Streptococcaceae	g__Streptococcus	s__Streptococcus_lutetiensis	-2.85	-3.316	0.543	0.117	-3.631	4.56	0.436	<0.001
k__	p__Firmicutes	c__Bacilli	o__Erysipelotrichales	f__Erysipelotrichaceae	g__Holdemanella	s__Holdemanella_sp002299315	-0.774	-1.749	0.808	0.117	-3.141	4.065	0.444	<0.001
k__	p__Actinobacteriota	c__Coriobacteriia	o__Coriobacteriales	f__Coriobacteriaceae	g__Collinsella	s__Collinsella_aerofaciens_F	4.876	4.434	0.505	0.117	-3.291	4.427	0.438	<0.001
k__	p__Bacteroidota	c__Bacteroidia	o__Bacteroidales	f__Bacteroidaceae	g__Prevotella	s__Prevotella_copri_A	1.363	0.713	0.647	0.117	-3.542	4.4	0.441	<0.001
k__	p__Bacteroidota	c__Bacteroidia	o__Bacteroidales	f__Bacteroidaceae	g__Bacteroides	s__Bacteroides_gallinarum	0.798	0.409	0.397	0.117	-3.08	4.015	0.446	<0.001
k__	p__Firmicutes_A	c__Clostridia	o__Lachnospirales	f__Lachnospiraceae	g__CAG-45	s__CAG-45_sp900315735	1.585	1.19	0.368	0.116	-3.373	3.883	0.444	<0.001
k__	p__Firmicutes_A	c__Clostridia	o__Lachnospirales	f__Lachnospiraceae	g__Clostridium_Q	s__Clostridium_Q_saccharolyticum	4.669	4.44	0.23	0.116	-3.203	4.165	0.442	<0.001
k__	p__Actinobacteriota	c__Coriobacteriia	o__Coriobacteriales	f__Coriobacteriaceae	g__Collinsella	s__Collinsella_aerofaciens	3.525	3.076	0.537	0.116	-3.456	4.431	0.438	<0.001
k__	p__Bacteroidota	c__Bacteroidia	o__Bacteroidales	f__Bacteroidaceae	g__Prevotella	s__Prevotella_sp002299275	-3.316	-3.852	0.621	0.116	-3.56	4.375	0.446	<0.001
k__	p__Bacteroidota	c__Bacteroidia	o__Bacteroidales	f__Bacteroidaceae	g__Bacteroides	s__Bacteroides_salyersiae	2.139	1.766	0.351	0.116	-3.322	4.236	0.446	<0.001
k__	p__Bacteroidota	c__Bacteroidia	o__Bacteroidales	f__Bacteroidaceae	g__Bacteroides_A	s__Bacteroides_A_sp900066445	0.396	-0.022	0.476	0.115	-3.124	4.108	0.447	<0.001
k__	p__Bacteroidota	c__Bacteroidia	o__Bacteroidales	f__Bacteroidaceae	g__Bacteroides	s__Bacteroides_togonis	1.466	1.029	0.425	0.114	-3.324	3.901	0.445	<0.001
k__	p__Bacteroidota	c__Bacteroidia	o__Bacteroidales	f__Tannerellaceae	g__Parabacteroides	s__Parabacteroides_chinchillae	0.177	-0.17	0.356	0.114	-3.144	3.879	0.45	<0.001
k__	p__Firmicutes_A	c__Clostridia	o__Lachnospirales	f__Lachnospiraceae	g__Coprococcus_A	s__Coprococcus_A_catus	5.162	4.861	0.299	0.113	-2.967	3.93	0.447	<0.001
k__	p__Actinobacteriota	c__Actinobacteria	o__Actinomycetales	f__Actinomycetaceae	g__Actinomyces	s__Actinomyces_viscosus	-1.489	-1.878	0.378	0.113	-3.675	4.355	0.44	<0.001
k__	p__Actinobacteriota	c__Coriobacteriia	o__Coriobacteriales	f__Coriobacteriaceae	g__Collinsella	s__Collinsella_sp000763055	3.674	3.256	0.462	0.113	-3.504	4.434	0.443	<0.001
k__	p__Bacteroidota	c__Bacteroidia	o__Bacteroidales	f__Bacteroidaceae	g__Prevotella	s__Prevotella_sp002251295	0.555	-0.028	0.513	0.113	-3.077	4.089	0.446	<0.001
k__	p__Firmicutes	c__Bacilli	o__Lactobacillales	f__Streptococcaceae	g__Lactococcus	s__Lactococcus_lactis_E	-0.179	-0.597	0.41	0.112	-3.348	4.394	0.44	<0.001
k__	p__Bacteroidota	c__Bacteroidia	o__Bacteroidales	f__Bacteroidaceae	g__Bacteroides_A	s__Bacteroides_A_plebeius_A	2.001	1.455	0.519	0.112	-3.601	4.581	0.443	<0.001
k__	p__Firmicutes_A	c__Clostridia	o__Oscillospirales	f__Oscillospiraceae	g__Ruminiclostridium_C	s__Ruminiclostridium_C_sp000435295	2.673	2.343	0.348	0.111	-3.062	3.919	0.45	<0.001
k__	p__Firmicutes_A	c__Clostridia	o__Monoglobales	f__UBA1381	g__CAG-41	s__CAG-41_sp900066215	4.989	4.573	0.364	0.111	-2.996	3.756	0.451	<0.001
k__	p__Firmicutes_C	c__Negativicutes	o__Veillonellales	f__Megasphaeraceae	g__Megasphaera	s__Megasphaera_elsdenii	-1.049	-1.361	0.385	0.11	-4.04	6.041	0.429	<0.001
k__	p__Firmicutes	c__Bacilli	o__Erysipelotrichales	f__Erysipelatoclostridiaceae	g__Catenibacterium	s__Catenibacterium_mitsuokai	-0.183	-0.68	0.508	0.11	-3.55	4.924	0.437	<0.001
k__	p__Bacteroidota	c__Bacteroidia	o__Bacteroidales	f__Bacteroidaceae	g__Prevotella	s__Prevotella_sp900313215	1.233	0.734	0.608	0.11	-3.489	4.741	0.436	<0.001
k__	p__Bacteroidota	c__Bacteroidia	o__Bacteroidales	f__Bacteroidaceae	g__Bacteroides_A	s__Bacteroides_A_salanitronis	0.632	0.306	0.44	0.11	-3.186	3.915	0.449	<0.001
k__	p__Bacteroidota	c__Bacteroidia	o__Bacteroidales	f__Bacteroidaceae	g__Bacteroides_B	s__Bacteroides_B_massiliensis	3.457	2.806	0.552	0.11	-3.51	4.538	0.44	<0.001
k__	p__Bacteroidota	c__Bacteroidia	o__Bacteroidales	f__Tannerellaceae	g__Parabacteroides	s__Parabacteroides_sp900155425	2.148	1.778	0.365	0.11	-3.248	4.03	0.449	<0.001
k__	p__Firmicutes_C	c__Negativicutes	o__Acidaminococcales	f__Acidaminococcaceae	g__Phascolarctobacterium_A	s__Phascolarctobacterium_A_succinatutens	0.644	0.086	0.612	0.109	-4.625	6.36	0.416	<0.001
k__	p__Firmicutes	c__Bacilli	o__Lactobacillales	f__Streptococcaceae	g__Streptococcus	s__Streptococcus_gordonii	-1.226	-1.615	0.374	0.109	-3.43	4.451	0.444	<0.001
k__	p__Actinobacteriota	c__Actinobacteria	o__Actinomycetales	f__Actinomycetaceae	g__Pauljensenia	s__Pauljensenia_sp000411415	-1.429	-1.876	0.418	0.109	-3.47	4.129	0.446	<0.001
k__	p__Proteobacteria	c__Gammaproteobacteria	o__Enterobacterales	f__Succinivibrionaceae	g__Succinivibrio	s__Succinivibrio_sp000431835	-1.474	-1.859	0.394	0.109	-3.723	4.955	0.438	<0.001
k__	p__Firmicutes_A	c__Clostridia	o__Lachnospirales	f__Lachnospiraceae	g__Blautia	s__Blautia_sp000436935	-0.644	-1.049	0.407	0.108	-4.123	5.076	0.431	<0.001
k__	p__Actinobacteriota	c__Coriobacteriia	o__Coriobacteriales	f__Eggerthellaceae	g__Slackia_A	s__Slackia_A_piriformis	-1.507	-1.936	0.389	0.108	-3.97	4.725	0.444	<0.001
k__	p__Bacteroidota	c__Bacteroidia	o__Bacteroidales	f__Bacteroidaceae	g__Prevotella	s__Prevotella_sp000436035	-1.98	-2.561	0.677	0.108	-3.408	4.406	0.442	<0.001
k__	p__Firmicutes_A	c__Clostridia	o__Lachnospirales	f__Lachnospiraceae	g__Blautia_A	s__Blautia_A_sp000433815	0.011	-0.429	0.38	0.107	-3.909	4.865	0.441	<0.001
k__	p__Firmicutes_A	c__Clostridia	o__Lachnospirales	f__Lachnospiraceae	g__Eubacterium_G	s__Eubacterium_G_ventriosum	4.899	4.463	0.403	0.107	-2.919	3.503	0.452	<0.001
k__	p__Firmicutes_A	c__Clostridia	o__Lachnospirales	f__Lachnospiraceae	g__Clostridium_M	s__Clostridium_M_lavalense	2.107	1.664	0.293	0.106	-3.792	3.991	0.45	<0.001
k__	p__Bacteroidota	c__Bacteroidia	o__Bacteroidales	f__Bacteroidaceae	g__Bacteroides_A	s__Bacteroides_A_coprocola	2.615	2.176	0.499	0.106	-3.589	4.367	0.446	<0.001
k__	p__Bacteroidota	c__Bacteroidia	o__Bacteroidales	f__Bacteroidaceae	g__Bacteroides_A	s__Bacteroides_A_ilei	0.76	0.346	0.455	0.105	-3.221	3.92	0.451	<0.001
k__	p__Firmicutes_A	c__Clostridia	o__Oscillospirales	f__Butyricicoccaceae	g__Agathobaculum	s__Agathobaculum_sp900291975	2.904	2.664	0.213	0.104	-3.025	3.973	0.45	<0.001
k__	p__Bacteroidota	c__Bacteroidia	o__Bacteroidales	f__Bacteroidaceae	g__Bacteroides_A	s__Bacteroides_A_mediterraneensis	0.535	0.031	0.445	0.104	-3.356	4.175	0.45	<0.001
k__	p__Firmicutes_A	c__Clostridia	o__Lachnospirales	f__Lachnospiraceae	g__Hungatella	s__Hungatella_effluvii	2.969	2.577	0.258	0.102	-3.366	3.936	0.449	<0.001
k__	p__Bacteroidota	c__Bacteroidia	o__Bacteroidales	f__Bacteroidaceae	g__Bacteroides	s__Bacteroides_faecis	4.442	4.014	0.501	0.102	-3.14	3.992	0.448	<0.001
k__	p__Bacteroidota	c__Bacteroidia	o__Bacteroidales	f__Bacteroidaceae	g__Bacteroides	s__Bacteroides_congonensis	1.412	1.006	0.358	0.1	-3.338	4.046	0.453	<0.001
k__	p__Actinobacteriota	c__Actinobacteria	o__Actinomycetales	f__Bifidobacteriaceae	g__Bifidobacterium	s__Bifidobacterium_dentium	-0.826	-1.241	0.383	0.099	-3.592	4.833	0.45	<0.001
k__	p__Bacteroidota	c__Bacteroidia	o__Bacteroidales	f__Bacteroidaceae	g__Prevotella	s__Prevotella_copri	3.186	2.629	0.581	0.099	-4.523	5.481	0.433	<0.001
k__	p__Bacteroidota	c__Bacteroidia	o__Bacteroidales	f__Bacteroidaceae	g__Prevotella	s__Prevotella_sp000436915	-1.902	-2.397	0.539	0.099	-3.418	4.19	0.452	<0.001
k__	p__Bacteroidota	c__Bacteroidia	o__Bacteroidales	f__Bacteroidaceae	g__Bacteroides_A	s__Bacteroides_A_barnesiae	0.628	0.182	0.386	0.099	-3.232	4.237	0.451	<0.001
k__	p__Firmicutes_A	c__Clostridia	o__Lachnospirales	f__CAG-274	g__CAG-274	s__CAG-274_sp000432155	-0.958	-1.463	0.583	0.096	-3.499	4.72	0.441	<0.001
k__	p__Firmicutes_A	c__Clostridia	o__Lachnospirales	f__Lachnospiraceae	g__Eubacterium_G	s__Eubacterium_G_sp000435815	1.087	0.508	0.482	0.094	-3.317	4.06	0.455	<0.001
k__	p__Firmicutes_A	c__Clostridia	o__Peptostreptococcales	f__Peptostreptococcaceae	g__Intestinibacter	s__Intestinibacter_bartlettii	3.576	2.989	0.371	0.092	-2.907	3.734	0.46	<0.001
k__	p__Firmicutes	c__Bacilli	o__Erysipelotrichales	f__Erysipelotrichaceae	g__CAG-536	s__CAG-536_sp000434355	-2.576	-3.063	0.425	0.091	-3.974	4.585	0.447	<0.001
k__	p__Bacteroidota	c__Bacteroidia	o__Bacteroidales	f__Bacteroidaceae	g__Bacteroides_A	s__Bacteroides_A_coprophilus	2.435	2.034	0.406	0.09	-3.358	3.796	0.459	<0.001
k__	p__Firmicutes_C	c__Negativicutes	o__Acidaminococcales	f__Acidaminococcaceae	g__Phascolarctobacterium_A	s__Phascolarctobacterium_A_succinatutens_A	-1.649	-2.162	0.56	0.089	-3.713	4.545	0.447	<0.001
k__	p__Firmicutes_C	c__Negativicutes	o__Acidaminococcales	f__Acidaminococcaceae	g__Acidaminococcus	s__Acidaminococcus_intestini	-2.129	-2.527	0.486	0.089	-4.235	6.082	0.439	<0.001
k__	p__Bacteroidota	c__Bacteroidia	o__Bacteroidales	f__Bacteroidaceae	g__Bacteroides_A	s__Bacteroides_A_sp900066455	1.028	0.555	0.406	0.089	-3.634	4.45	0.453	<0.001
k__	p__Bacteroidota	c__Bacteroidia	o__Bacteroidales	f__Tannerellaceae	g__Parabacteroides	s__Parabacteroides_merdae	6.799	6.259	0.423	0.087	-2.948	3.634	0.461	<0.001
k__	p__Firmicutes_A	c__Clostridia	o__Peptostreptococcales	f__Anaerovoracaceae	g__Mogibacterium	s__Mogibacterium_sp002299625	-1.822	-2.153	0.358	0.082	-3.905	4.919	0.45	<0.001
k__	p__Firmicutes_A	c__Clostridia	o__Oscillospirales	f__Acutalibacteraceae	g__CAG-180	s__CAG-180_sp000432435	2.067	1.53	0.489	0.08	-4.459	5.859	0.438	<0.001
k__	p__Firmicutes_A	c__Clostridia	o__Lachnospirales	f__Anaerotignaceae	g__Anaerotignum	s__Anaerotignum_sp000436415	2.016	1.643	0.322	0.079	-3.458	4.457	0.455	<0.001
k__	p__Firmicutes_A	c__Clostridia	o__Oscillospirales	f__Oscillospiraceae	g__Oscillibacter	s__Oscillibacter_ruminantium	0.56	0.527	0.037	0.025	-3.728	3.483	0.489	<0.001
k__	p__Firmicutes_A	c__Clostridia	o__Oscillospirales	f__Ruminococcaceae	g__UBA7177	s__UBA7177_sp002491225	0.315	0.284	0.031	0.021	-3.931	3.615	0.489	<0.001
k__	p__Firmicutes_A	c__Clostridia	o__Oscillospirales	f__Butyricicoccaceae	g__Butyricicoccus_A	s__Butyricicoccus_A_sp002449635	-0.883	-0.899	0.029	0.014	-4.224	3.8	0.492	<0.001
k__	p__Firmicutes_A	c__Clostridia	o__Oscillospirales	f__Ruminococcaceae	g__Gemmiger_A	s__Gemmiger_A_sp002160955	1.536	1.523	0.018	0.01	-3.556	3.416	0.494	<0.001
k__	p__Firmicutes_A	c__Clostridia	o__Oscillospirales	f__Butyricicoccaceae	g__UBA4644	s__UBA4644_sp002405755	1.864	1.852	0.01	0.006	-3.97	4.107	0.497	<0.001
k__	p__Proteobacteria	c__Gammaproteobacteria	o__Burkholderiales	f__Burkholderiaceae	g__Burkholderia	s__Burkholderia_ubonensis	-0.535	-0.537	0.008	0.005	-4.261	3.674	0.498	<0.001
k__	p__Firmicutes_A	c__Clostridia	o__Oscillospirales	f__Oscillospiraceae	g__Intestinimonas	s__Intestinimonas_butyriciproducens	4.788	4.788	0.005	0.004	-4.015	3.694	0.499	<0.001
k__	p__Firmicutes_A	c__Clostridia	o__Oscillospirales	f__Oscillospiraceae	g__ER4	s__ER4_sp002405995	1.792	1.784	0.004	0.002	-4.225	4.264	0.499	<0.001
k__	p__Firmicutes_A	c__Clostridia	o__Oscillospirales	f__Ruminococcaceae	g__Angelakisella	s__Angelakisella_massiliensis	3.097	3.079	0.001	0.001	-3.607	3.612	0.5	<0.001
k__	p__Firmicutes_A	c__Clostridia	o__Oscillospirales	f__Ruminococcaceae	g__Fournierella	s__Fournierella_massiliensis	2.504	2.473	0.001	0.001	-3.776	3.547	0.499	<0.001

### Sheet: NCBI positive taxa
Domain	Phylum	Class	Order	Family	Genus	Species	rab.win.high_FLI60	rab.win.low_FLI60	diff.btw	effect	effect.low	effect.high	overlap	BH_p
k__Bacteria	p__Firmicutes	c__Clostridia	o__Clostridiales	f__Lachnospiraceae	g__Coprococcus	s__Coprococcus_comes	6.476	6.808	0.336	0.172	-2.815	4.281	0.421	<0.001
k__Bacteria	p__Firmicutes	c__Clostridia	o__Clostridiales	f__Lachnospiraceae	g__Dorea	s__Dorea_formicigenerans	5.65	5.996	0.321	0.169	-2.88	3.945	0.426	<0.001
k__Bacteria	p__Firmicutes	c__Clostridia	o__Clostridiales	f__Lachnospiraceae	g__Lachnoanaerobaculum	s__Lachnoanaerobaculum_saburreum	-0.371	-0.113	0.289	0.167	-2.979	4.026	0.425	<0.001
k__Bacteria	p__Firmicutes	c__Clostridia	o__Clostridiales	f__Lachnospiraceae	g__Lachnoclostridium	s__[Clostridium]_saccharolyticum	-0.047	0.256	0.309	0.166	-3.108	4.148	0.426	<0.001
k__Bacteria	p__Firmicutes	c__Clostridia	o__Clostridiales	f__Lachnospiraceae	g__Roseburia	s__Roseburia_inulinivorans	7.667	7.969	0.29	0.159	-2.964	3.955	0.431	<0.001
k__Bacteria	p__Firmicutes	c__Clostridia	o__Clostridiales	f__Lachnospiraceae	g__Lachnoclostridium	s__[Clostridium]_aerotolerans	-2.135	-1.937	0.231	0.149	-3.337	4.49	0.433	<0.001
k__Bacteria	p__Firmicutes	c__Clostridia	o__Clostridiales	f__Lachnospiraceae	g__Lachnoclostridium	s__[Clostridium]_celerecrescens	-2.162	-1.943	0.221	0.137	-3.087	4.402	0.434	<0.001
k__Bacteria	p__Firmicutes	c__Clostridia	o__Clostridiales	f__Peptostreptococcaceae	g__Peptostreptococcus	s__Peptostreptococcus_anaerobius	-1.008	-0.818	0.213	0.133	-3.129	4.235	0.436	<0.001
k__Bacteria	p__Firmicutes	c__Clostridia	o__Clostridiales	f__Lachnospiraceae	g__Blautia	s__[Ruminococcus]_torques	3.089	3.829	0.461	0.132	-3.172	3.883	0.434	<0.001
k__Bacteria	p__Firmicutes	c__Clostridia	o__Clostridiales	f__Lachnospiraceae	g__Roseburia	s__Roseburia_intestinalis	6.594	6.96	0.338	0.128	-3.027	3.647	0.438	<0.001
k__Bacteria	p__Firmicutes	c__Clostridia	o__Clostridiales	f__Lachnospiraceae	g__Blautia	s__[Ruminococcus]_gnavus	3.417	3.806	0.356	0.125	-3.236	4.507	0.438	<0.001
k__Bacteria	p__Firmicutes	c__Erysipelotrichia	o__Erysipelotrichales	f__Erysipelotrichaceae	g__Holdemanella	s__Holdemanella_biformis	1.964	2.371	0.365	0.125	-3.249	3.938	0.436	<0.001
k__Bacteria	p__Firmicutes	c__Clostridia	o__Clostridiales	f__Lachnospiraceae	g__Dorea	s__Dorea_longicatena	6.586	6.793	0.265	0.12	-3.196	3.843	0.447	<0.001
k__Bacteria	p__Firmicutes	c__Clostridia	o__Clostridiales	f__Lachnospiraceae	g__Butyrivibrio	s__Butyrivibrio_proteoclasticus	-0.396	-0.245	0.178	0.119	-3.194	4.051	0.445	<0.001
k__Bacteria	p__Firmicutes	c__Clostridia	o__Clostridiales	f__Lachnospiraceae	g__Pseudobutyrivibrio	s__Pseudobutyrivibrio_ruminis	-0.688	-0.496	0.197	0.118	-3.031	3.916	0.44	<0.001
k__Bacteria	p__Firmicutes	c__Clostridia	o__Clostridiales	f__Lachnospiraceae	g__Blautia	s__Blautia_obeum	7.693	7.932	0.229	0.115	-3.153	3.765	0.452	<0.001
k__Bacteria	p__Firmicutes	c__Clostridia	o__Clostridiales	f__Lachnospiraceae	g__Lachnoclostridium	s__[Clostridium]_glycyrrhizinilyticum	2.257	2.431	0.159	0.113	-3.299	3.956	0.445	<0.001
k__Bacteria	p__Firmicutes	c__Clostridia	o__Clostridiales	f__Lachnospiraceae	g__Lachnobacterium	s__Lachnobacterium_bovis	-1.246	-1.083	0.184	0.106	-3.22	3.958	0.449	<0.001
k__Bacteria	p__Firmicutes	c__Clostridia	o__Clostridiales	f__Ruminococcaceae	g__Ruminococcus	s__Ruminococcus_faecis	5.155	5.306	0.188	0.103	-3.425	4.203	0.455	<0.001
k__Bacteria	p__Firmicutes	c__Clostridia	o__Clostridiales	f__Lachnospiraceae	g__Coprococcus	s__Coprococcus_sp._HPP0048	0.388	0.544	0.202	0.1	-3.535	4.993	0.446	<0.001
k__Bacteria	p__Actinobacteria	c__Coriobacteriia	o__Coriobacteriales	f__Coriobacteriaceae	g__Collinsella	s__Collinsella_sp._MS5	-0.652	-0.309	0.272	0.089	-3.294	3.883	0.458	<0.001
k__Bacteria	p__Actinobacteria	c__Coriobacteriia	o__Coriobacteriales	f__Coriobacteriaceae	g__Collinsella	s__Collinsella_intestinalis	-1.414	-1.246	0.233	0.088	-3.569	4.502	0.452	<0.001
k__Bacteria	p__Firmicutes	c__Negativicutes	o__Acidaminococcales	f__Acidaminococcaceae	g__Acidaminococcus	s__Acidaminococcus_fermentans	-2.583	-2.391	0.251	0.088	-3.897	4.929	0.449	<0.001
k__Bacteria	p__Firmicutes	c__Bacilli	o__Lactobacillales	f__Lactobacillaceae	g__Lactobacillus	s__Lactobacillus_ruminis	-2.006	-1.712	0.301	0.083	-4.105	5.156	0.451	<0.001
k__Bacteria	p__Firmicutes	c__Clostridia	o__Clostridiales	f__Lachnospiraceae	g__Roseburia	s__Roseburia_faecis	6.816	7.243	0.261	0.079	-3.022	3.447	0.466	<0.001
k__Bacteria	p__Firmicutes	c__Clostridia	o__Clostridiales	f__Lachnospiraceae	g__Oribacterium	s__Oribacterium_sp._P6A1	-2.823	-2.686	0.144	0.078	-3.698	4.387	0.459	<0.001
k__Bacteria	p__Bacteroidetes	c__Bacteroidia	o__Bacteroidales	f__Bacteroidaceae	g__Bacteroides	s__Bacteroides_coprosuis	-1.66	-1.48	0.186	0.077	-3.399	3.68	0.461	<0.001
k__Bacteria	p__Bacteroidetes	c__Bacteroidia	o__Bacteroidales	f__Bacteroidaceae	g__Bacteroides	s__Bacteroides_barnesiae	1.274	1.428	0.228	0.076	-3.399	4.033	0.465	<0.001
k__Bacteria	p__Firmicutes	c__Clostridia	o__Clostridiales	f__Lachnospiraceae	g__Blautia	s__Blautia_sp._KLE_1732	5.968	6.131	0.165	0.076	-3.232	3.726	0.463	<0.001
k__Bacteria	p__Bacteroidetes	c__Bacteroidia	o__Bacteroidales	f__Prevotellaceae	g__Prevotella	s__Prevotella_sp._P4-76	-0.83	-0.518	0.326	0.075	-3.518	3.845	0.465	<0.001
k__Bacteria	p__Bacteroidetes	c__Bacteroidia	o__Bacteroidales	f__Prevotellaceae	g__Prevotella	s__Prevotella_stercorea	1.257	1.488	0.298	0.075	-3.468	3.872	0.462	<0.001
k__Bacteria	p__Firmicutes	c__Clostridia	o__Clostridiales	f__Lachnospiraceae	g__Lachnoclostridium	s__[Clostridium]_bolteae	2.621	2.821	0.178	0.074	-3.845	4.535	0.46	<0.001
k__Bacteria	p__Firmicutes	c__Erysipelotrichia	o__Erysipelotrichales	f__Erysipelotrichaceae	g__Kandleria	s__Kandleria_vitulina	-3.737	-3.467	0.265	0.074	-3.848	4.752	0.454	<0.001
k__Bacteria	p__Firmicutes	c__Clostridia	o__Clostridiales	f__Lachnospiraceae	g__Catonella	s__Catonella_morbi	-1.212	-1.087	0.117	0.073	-3.489	3.863	0.464	<0.001
k__Bacteria	p__Firmicutes	c__Clostridia	o__Clostridiales	f__Lachnospiraceae	g__Butyrivibrio	s__Butyrivibrio_hungatei	-2.119	-2.012	0.123	0.072	-3.332	3.972	0.467	<0.001
k__Bacteria	p__Proteobacteria	c__Betaproteobacteria	o__Burkholderiales	f__Sutterellaceae	g__Sutterella	s__Sutterella_wadsworthensis	2.202	2.801	0.436	0.072	-3.13	3.788	0.465	<0.001
k__Bacteria	p__Firmicutes	c__Bacilli	o__Lactobacillales	f__Lactobacillaceae	g__Lactobacillus	s__Lactobacillus_gasseri	-6.3	-5.873	0.415	0.07	-3.6	4.042	0.463	<0.001
k__Bacteria	p__Firmicutes	c__Clostridia	o__Clostridiales	f__Lachnospiraceae	g__Lachnospira	s__Lachnospira_multipara	-0.91	-0.724	0.148	0.07	-3.67	3.873	0.468	<0.001
k__Bacteria	p__Firmicutes	c__Clostridia	o__Clostridiales	f__Lachnospiraceae	g__Stomatobaculum	s__Stomatobaculum_longum	-0.254	-0.149	0.092	0.069	-3.471	3.601	0.465	<0.001
k__Bacteria	p__Bacteroidetes	c__Bacteroidia	o__Bacteroidales	f__Bacteroidaceae	g__Bacteroides	s__Bacteroides_plebeius	5.168	5.382	0.239	0.068	-3.18	3.688	0.471	<0.001
k__Bacteria	p__Firmicutes	c__Clostridia	o__Clostridiales	f__Lachnospiraceae	g__Butyrivibrio	s__Butyrivibrio_sp._NC3005	-1.457	-1.365	0.111	0.068	-3.481	4.085	0.468	<0.001
k__Bacteria	p__Firmicutes	c__Clostridia	o__Clostridiales	f__Peptococcaceae	g__Desulfosporosinus	s__Desulfosporosinus_acididurans	-3.779	-3.635	0.162	0.068	-4.019	4.839	0.463	<0.001
k__Bacteria	p__Bacteroidetes	c__Bacteroidia	o__Bacteroidales	f__Prevotellaceae	g__Prevotella	s__Prevotella_bergensis	-1.477	-1.225	0.223	0.067	-3.511	4.112	0.465	<0.001
k__Bacteria	p__Firmicutes	c__Clostridia	o__Clostridiales	f__Lachnospiraceae	g__Lachnoclostridium	s__Lachnoclostridium_phytofermentans	-1.941	-1.853	0.104	0.067	-3.589	3.964	0.466	<0.001
k__Bacteria	p__Firmicutes	c__Clostridia	o__Clostridiales	f__Lachnospiraceae	g__Shuttleworthia	s__Shuttleworthia_satelles	-1.445	-1.361	0.08	0.067	-3.208	3.794	0.465	<0.001
k__Bacteria	p__Bacteroidetes	c__Bacteroidia	o__Bacteroidales	f__Bacteroidaceae	g__Bacteroides	s__Bacteroides_vulgatus	9.432	9.698	0.24	0.066	-3.501	3.867	0.466	<0.001
k__Bacteria	p__Bacteroidetes	c__Bacteroidia	o__Bacteroidales	f__Prevotellaceae	g__Prevotella	s__Prevotella_fusca	-2.319	-2.047	0.243	0.065	-3.749	4.209	0.47	<0.001
k__Bacteria	p__Bacteroidetes	c__Bacteroidia	o__Bacteroidales	f__Prevotellaceae	g__Prevotella	s__Prevotella_multiformis	0.376	0.573	0.158	0.065	-3.387	3.686	0.472	<0.001
k__Bacteria	p__Firmicutes	c__Bacilli	o__Lactobacillales	f__Streptococcaceae	g__Streptococcus	s__Streptococcus_sobrinus	-7.156	-6.881	0.348	0.065	-3.454	4.262	0.466	<0.001
k__Bacteria	p__Bacteroidetes	c__Bacteroidia	o__Bacteroidales	f__Prevotellaceae	g__Prevotella	s__Prevotella_brevis	-3.149	-2.929	0.22	0.064	-3.373	4.219	0.468	<0.001
k__Bacteria	p__Firmicutes	c__Negativicutes	o__Acidaminococcales	f__Acidaminococcaceae	g__Acidaminococcus	s__Acidaminococcus_intestini	-3.798	-3.593	0.382	0.064	-4.438	5.129	0.462	<0.001
k__Bacteria	p__Firmicutes	c__Clostridia	o__Clostridiales	f__Lachnospiraceae	g__Butyrivibrio	s__Butyrivibrio_fibrisolvens	-1.659	-1.549	0.113	0.063	-3.447	3.957	0.464	<0.001
k__Bacteria	p__Bacteroidetes	c__Bacteroidia	o__Bacteroidales	f__Prevotellaceae	g__Paraprevotella	s__Paraprevotella_xylaniphila	2.469	2.878	0.24	0.062	-3.362	3.466	0.471	<0.001
k__Bacteria	p__Bacteroidetes	c__Bacteroidia	o__Bacteroidales	f__Prevotellaceae	g__Prevotella	s__Prevotella_multisaccharivorax	-1.983	-1.769	0.218	0.062	-3.428	4.101	0.472	<0.001
k__Bacteria	p__Actinobacteria	c__Actinobacteria	o__Actinomycetales	f__Actinomycetaceae	g__Actinomyces	s__Actinomyces_oris	-2.801	-2.61	0.211	0.061	-4.126	4.71	0.466	<0.001
k__Bacteria	p__Firmicutes	c__Bacilli	o__Lactobacillales	f__Streptococcaceae	g__Streptococcus	s__Streptococcus_mutans	-5.065	-4.772	0.291	0.061	-3.707	4.269	0.469	<0.001
k__Bacteria	p__Firmicutes	c__Clostridia	o__Clostridiales	f__Eubacteriaceae	g__Eubacterium	s__Eubacterium_ramulus	4.561	4.663	0.109	0.061	-3.307	3.818	0.472	<0.001
k__Bacteria	p__Firmicutes	c__Bacilli	o__Lactobacillales	f__Lactobacillaceae	g__Lactobacillus	s__Lactobacillus_fermentum	-6.965	-6.564	0.36	0.057	-3.816	4.178	0.471	<0.001
k__Bacteria	p__Actinobacteria	c__Coriobacteriia	o__Coriobacteriales	f__Coriobacteriaceae	g__Collinsella	s__Collinsella_aerofaciens	4.589	4.761	0.239	0.056	-4.2	4.654	0.466	<0.001
k__Bacteria	p__Firmicutes	c__Clostridia	o__Clostridiales	f__Ruminococcaceae	g__Ruminococcus	s__Ruminococcus_sp._AT10	0.453	0.527	0.099	0.056	-3.442	3.837	0.473	<0.001
k__Bacteria	p__Firmicutes	c__Clostridia	o__Clostridiales	f__Lachnospiraceae	g__Blautia	s__Blautia_hansenii	3.04	3.131	0.083	0.055	-3.468	4.066	0.473	<0.001
k__Bacteria	p__Firmicutes	c__Clostridia	o__Clostridiales	f__Lachnospiraceae	g__Blautia	s__Blautia_producta	0.343	0.444	0.109	0.055	-3.7	4.137	0.472	<0.001
k__Bacteria	p__Bacteroidetes	c__Bacteroidia	o__Bacteroidales	f__Prevotellaceae	g__Prevotella	s__Prevotella_bryantii	-3.515	-3.177	0.276	0.053	-3.457	3.869	0.474	<0.001
k__Bacteria	p__Firmicutes	c__Erysipelotrichia	o__Erysipelotrichales	f__Erysipelotrichaceae	g__Coprobacillus	s__Coprobacillus_sp._D6	2.589	2.7	0.102	0.053	-3.541	4.034	0.473	<0.001
k__Bacteria	p__Firmicutes	c__Clostridia	o__Clostridiales	f__Lachnospiraceae	g__Anaerostipes	s__Anaerostipes_caccae	-0.622	-0.547	0.096	0.051	-3.646	4.2	0.475	<0.001
k__Bacteria	p__Firmicutes	c__Clostridia	o__Clostridiales	f__Eubacteriaceae	g__Eubacterium	s__[Eubacterium]_hallii	5.226	5.354	0.111	0.049	-3.355	3.834	0.477	<0.001
k__Bacteria	p__Firmicutes	c__Clostridia	o__Clostridiales	f__Lachnospiraceae	g__Butyrivibrio	s__Butyrivibrio_sp._AE3006	-1.499	-1.427	0.077	0.047	-3.425	4.129	0.473	<0.001
k__Bacteria	p__Firmicutes	c__Clostridia	o__Clostridiales	f__Lachnospiraceae	g__Lachnoclostridium	s__[Clostridium]_citroniae	1.894	2.018	0.104	0.047	-3.54	3.692	0.478	<0.001
k__Bacteria	p__Firmicutes	c__Clostridia	o__Clostridiales	f__Lachnospiraceae	g__Oribacterium	s__Oribacterium_sinus	-2.543	-2.438	0.097	0.047	-4.13	4.06	0.477	<0.001
k__Bacteria	p__Actinobacteria	c__Coriobacteriia	o__Coriobacteriales	f__Coriobacteriaceae	g__Collinsella	s__Collinsella_stercoris	-1.527	-1.452	0.112	0.046	-3.769	4.402	0.476	<0.001
k__Bacteria	p__Firmicutes	c__Clostridia	o__Clostridiales	f__Ruminococcaceae	g__Phocea	s__Phocea_massiliensis	1.01	1.071	0.083	0.046	-3.284	3.704	0.478	<0.001
k__Bacteria	p__Bacteroidetes	c__Bacteroidia	o__Bacteroidales	f__Prevotellaceae	g__Prevotella	s__Prevotella_copri	1.189	1.429	0.25	0.045	-5.152	5.732	0.468	<0.001
k__Bacteria	p__Firmicutes	c__Clostridia	o__Clostridiales	f__Lachnospiraceae	g__Butyrivibrio	s__Butyrivibrio_sp._NC2002	-2.343	-2.267	0.09	0.045	-3.647	4.139	0.478	<0.001
k__Bacteria	p__Firmicutes	c__Clostridia	o__Clostridiales	f__Lachnospiraceae	g__Tyzzerella	s__Tyzzerella_nexilis	4.701	4.789	0.074	0.043	-3.661	4.141	0.476	<0.001
k__Bacteria	p__Firmicutes	c__Clostridia	o__Clostridiales	f__Clostridiaceae	g__Clostridium	s__Clostridium_sp._M62/1	4.353	4.398	0.047	0.041	-3.489	4.019	0.481	<0.001
k__Bacteria	p__Firmicutes	c__Negativicutes	o__Acidaminococcales	f__Acidaminococcaceae	g__Phascolarctobacterium	s__Phascolarctobacterium_succinatutens	2.278	2.435	0.156	0.041	-3.47	4.16	0.479	<0.001
k__Bacteria	p__Bacteroidetes	c__Bacteroidia	o__Bacteroidales	f__Bacteroidaceae	g__Bacteroides	s__Bacteroides_stercoris	5.06	5.241	0.127	0.036	-3.69	3.495	0.483	<0.001
k__Bacteria	p__Firmicutes	c__Erysipelotrichia	o__Erysipelotrichales	f__Erysipelotrichaceae	g__Catenibacterium	s__Catenibacterium_mitsuokai	-0.83	-0.754	0.129	0.033	-5.479	5.902	0.476	<0.001
k__Bacteria	p__Firmicutes	c__Negativicutes	o__Veillonellales	f__Veillonellaceae	g__Megasphaera	s__Megasphaera_elsdenii	-3.494	-3.459	0.104	0.025	-4.304	5.22	0.484	<0.001
k__Bacteria	p__Firmicutes	c__Clostridia	o__Clostridiales	f__Clostridiaceae	g__Butyricicoccus	s__Butyricicoccus_desmolans	1.57	1.613	0.029	0.021	-3.643	3.488	0.489	<0.001

### Sheet: GTDB negative taxa
Domain	Phylum	Class	Order	Family	Genus	Species	rab.win.high_FLI60	rab.win.low_FLI60	diff.btw	effect	effect.low	effect.high	overlap	BH_p
k__	p__Firmicutes_A	c__Clostridia	o__Christensenellales	f__CAG-138	g__RUG472	s__RUG472_sp900319345	0.541	0.764	-0.254	-0.166	-4.56	3.487	0.419	<0.001
k__	p__Firmicutes_A	c__Clostridia	o__Christensenellales	f__CAG-74	g__Firm-11	s__Firm-11_sp001604105	-1.121	-0.743	-0.369	-0.15	-5.244	3.569	0.418	<0.001
k__	p__Firmicutes_A	c__Clostridia	o__Christensenellales	f__QAND01	g__QAND01	s__QAND01_sp003150225	-0.412	0.114	-0.489	-0.15	-5.029	3.344	0.417	<0.001
k__	p__Firmicutes_A	c__Clostridia	o__Christensenellales	f__CAG-74	g__RUG563	s__RUG563_sp900320085	-0.329	-0.033	-0.295	-0.146	-4.961	3.416	0.427	<0.001
k__	p__Firmicutes_A	c__Clostridia	o__Christensenellales	f__CAG-138	g__UBA5394	s__UBA5394_sp002409725	-1.831	-1.42	-0.419	-0.144	-4.84	3.678	0.418	<0.001
k__	p__Firmicutes_A	c__Clostridia	o__Christensenellales	f__CAG-138	g__UBA5394	s__UBA5394_sp003150565	-1.27	-0.851	-0.491	-0.143	-5.298	3.662	0.413	<0.001
k__	p__Firmicutes_A	c__Clostridia	o__TANB77	f__CAG-508	g__CAG-354	s__CAG-354_sp001915925	-0.2	0.505	-0.684	-0.141	-4.556	3.234	0.427	<0.001
k__	p__Firmicutes_A	c__Clostridia	o__4C28d-15	f__CAG-552	g__UBA10677	s__UBA10677_sp003533505	-2.168	-1.714	-0.594	-0.14	-5.221	3.53	0.426	<0.001
k__	p__Firmicutes_A	c__Clostridia	o__Oscillospirales	f__Oscillospiraceae	g__CAG-110	s__CAG-110_sp002436765	2.277	2.654	-0.39	-0.137	-3.88	3.161	0.437	<0.001
k__	p__Firmicutes_A	c__Clostridia	o__Christensenellales	f__CAG-74	g__Firm-10	s__Firm-10_sp001603025	-0.598	-0.343	-0.273	-0.136	-5.257	3.739	0.423	<0.001
k__	p__Firmicutes_A	c__Clostridia	o__4C28d-15	f__CAG-727	g__UBA1259	s__UBA1259_sp003523255	-2.678	-2.262	-0.536	-0.136	-4.877	3.41	0.429	<0.001
k__	p__Firmicutes_A	c__Clostridia	o__Oscillospirales	f__CAG-382	g__UCG-010	s__UCG-010_sp003150215	-0.124	0.363	-0.436	-0.135	-4.42	3.075	0.436	<0.001
k__	p__Firmicutes_A	c__Clostridia	o__Oscillospirales	f__Oscillospiraceae	g__ER4	s__ER4_sp900317525	4.726	5.316	-0.445	-0.133	-3.791	3.219	0.441	<0.001
k__	p__Firmicutes_A	c__Clostridia	o__Christensenellales	f__CAG-74	g__UBA2862	s__UBA2862_sp900315585	0.283	0.48	-0.213	-0.131	-4.705	3.401	0.428	<0.001
k__	p__Firmicutes_A	c__Clostridia	o__TANB77	f__CAG-508	g__CAG-273	s__CAG-273_sp003507395	-0.247	0.349	-0.586	-0.131	-4.458	3.543	0.43	<0.001
k__	p__Firmicutes_A	c__Clostridia	o__Oscillospirales	f__Oscillospiraceae	g__CAG-83	s__CAG-83_sp002438575	2.88	3.706	-0.447	-0.13	-3.973	2.959	0.439	<0.001
k__	p__Firmicutes_A	c__Clostridia	o__Christensenellales	f__UBA1750	g__UBA1428	s__UBA1428_sp002329335	-0.848	-0.631	-0.304	-0.13	-4.709	3.495	0.431	<0.001
k__	p__Firmicutes_A	c__Clostridia	o__Christensenellales	f__CAG-138	g__Phil1	s__Phil1_sp001940855	4.019	4.364	-0.38	-0.13	-4.375	3.189	0.435	<0.001
k__	p__Firmicutes_A	c__Clostridia	o__4C28d-15	f__CAG-727	g__QALS01	s__QALS01_sp003150575	1.069	1.6	-0.511	-0.129	-3.889	3.123	0.439	<0.001
k__	p__Firmicutes_A	c__Clostridia	o__Oscillospirales	f__Oscillospiraceae	g__CAG-110	s__CAG-110_sp000435995	0.954	1.433	-0.462	-0.128	-4.204	3.41	0.429	<0.001
k__	p__Firmicutes_A	c__Clostridia	o__Oscillospirales	f__Oscillospiraceae	g__UBA1777	s__UBA1777_sp900319465	-0.196	0.008	-0.231	-0.127	-5.045	3.269	0.436	<0.001
k__	p__Firmicutes_A	c__Clostridia	o__Christensenellales	f__CAG-74	g__GCA-900199385	s__GCA-900199385_sp900176495	-0.89	-0.621	-0.3	-0.127	-4.631	3.456	0.428	<0.001
k__	p__Firmicutes_A	c__Clostridia	o__Christensenellales	f__CAG-74	g__UBA11524	s__UBA11524_sp000437595	5.283	6.487	-0.532	-0.127	-4.007	3.173	0.441	<0.001
k__	p__Firmicutes_A	c__Clostridia	o__Christensenellales	f__CAG-138	g__CAG-1024	s__CAG-1024_sp000432015	-0.041	0.244	-0.332	-0.126	-5.069	3.693	0.429	<0.001
k__	p__Firmicutes_A	c__Clostridia	o__TANB77	f__CAG-508	g__CAG-269	s__CAG-269_sp001916005	0.043	0.653	-0.52	-0.125	-4.26	3.517	0.442	<0.001
k__	p__Firmicutes_A	c__Clostridia	o__Oscillospirales	f__Oscillospiraceae	g__UBA1777	s__UBA1777_sp900319935	-1.041	-0.788	-0.292	-0.123	-5.132	3.325	0.426	<0.001
k__	p__Firmicutes_A	c__Clostridia	o__Oscillospirales	f__Oscillospiraceae	g__UBA1777	s__UBA1777_sp002431965	1.198	1.429	-0.231	-0.123	-4.485	3.16	0.43	<0.001
k__	p__Firmicutes_A	c__Clostridia	o__Christensenellales	f__CAG-74	g__UBA2862	s__UBA2862_sp900318045	-0.058	0.109	-0.19	-0.123	-4.92	3.509	0.433	<0.001
k__	p__Firmicutes_A	c__Clostridia	o__TANB77	f__CAG-508	g__CAG-273	s__CAG-273_sp003534295	-0.224	0.248	-0.574	-0.122	-4.738	3.573	0.433	<0.001
k__	p__Firmicutes_A	c__Clostridia	o__Oscillospirales	f__Oscillospiraceae	g__CAG-170	s__CAG-170_sp002404795	4.716	5.283	-0.454	-0.121	-3.788	2.979	0.446	<0.001
k__	p__Firmicutes	c__Bacilli	o__RF39	f__CAG-822	g__CAG-822	s__CAG-822_sp000432855	-2.478	-2.011	-0.553	-0.121	-4.558	3.669	0.434	<0.001
k__	p__Firmicutes_A	c__Clostridia	o__TANB77	f__CAG-508	g__CAG-269	s__CAG-269_sp001916055	-0.005	0.563	-0.542	-0.12	-4.244	3.287	0.441	<0.001
k__	p__Firmicutes	c__Bacilli	o__RF39	f__CAG-611	g__CAG-417	s__CAG-417_sp000432835	-1.297	-0.754	-0.666	-0.119	-4.741	3.446	0.434	<0.001
k__	p__Firmicutes_A	c__Clostridia	o__Christensenellales	f__CAG-74	g__UBA2862	s__UBA2862_sp900317565	0.041	0.221	-0.188	-0.117	-4.815	3.156	0.441	<0.001
k__	p__Firmicutes_A	c__Clostridia	o__Christensenellales	f__CAG-74	g__UBA2943	s__UBA2943_sp002350845	-0.422	-0.198	-0.237	-0.116	-4.898	3.686	0.442	<0.001
k__	p__Firmicutes_A	c__Clostridia	o__4C28d-15	f__CAG-314	g__CAG-1435	s__CAG-1435_sp000433775	-3.419	-2.941	-0.52	-0.115	-4.936	3.681	0.436	<0.001
k__	p__Firmicutes_A	c__Clostridia	o__Oscillospirales	f__Oscillospiraceae	g__Flavonifractor	s__Flavonifractor_sp002161215	2.522	2.742	-0.25	-0.113	-4.196	3.309	0.446	<0.001
k__	p__Firmicutes_A	c__Clostridia	o__Oscillospirales	f__Oscillospiraceae	g__ER4	s__ER4_sp002437735	1.308	1.597	-0.273	-0.112	-3.786	3.208	0.447	<0.001
k__	p__Firmicutes_A	c__Clostridia	o__TANB77	f__CAG-508	g__CAG-273	s__CAG-273_sp000437855	-0.725	-0.257	-0.517	-0.112	-4.64	3.498	0.437	<0.001
k__	p__Firmicutes	c__Bacilli	o__RF39	f__CAG-611	g__CAG-611	s__CAG-611_sp000434175	-1.888	-1.459	-0.542	-0.111	-4.906	3.673	0.44	<0.001
k__	p__Firmicutes_A	c__Clostridia	o__4C28d-15	f__CAG-917	g__CAG-1138	s__CAG-1138_sp000434675	-1.792	-1.39	-0.413	-0.11	-5.375	3.636	0.438	<0.001
k__	p__Firmicutes	c__Bacilli	o__RF39	f__CAG-302	g__CAG-302	s__CAG-302_sp000431795	-0.346	0.409	-0.609	-0.107	-4.038	3.176	0.452	<0.001
k__	p__Firmicutes_A	c__Clostridia	o__Oscillospirales	f__CAG-272	g__QALR01	s__QALR01_sp003150035	-0.967	-0.74	-0.291	-0.106	-4.83	3.784	0.441	<0.001
k__	p__Firmicutes_A	c__Clostridia	o__Christensenellales	f__CAG-138	g__UBA1685	s__UBA1685_sp002320595	0.354	0.679	-0.32	-0.106	-5.386	3.78	0.436	<0.001
k__	p__Firmicutes_A	c__Clostridia	o__Christensenellales	f__CAG-138	g__UBA3857	s__UBA3857_sp900313585	-2.944	-2.576	-0.385	-0.106	-5.108	3.986	0.44	<0.001
k__	p__Firmicutes_A	c__Clostridia	o__4C28d-15	f__CAG-727	g__UBA7597	s__UBA7597_sp002474405	-1.665	-1.297	-0.404	-0.106	-4.616	3.81	0.439	<0.001
k__	p__Firmicutes_A	c__Clostridia	o__4C28d-15	f__CAG-314	g__CAG-314	s__CAG-314_sp000437915	-0.764	-0.39	-0.52	-0.105	-5.089	3.571	0.439	<0.001
k__	p__Firmicutes_A	c__Clostridia	o__Christensenellales	f__CAG-74	g__UBA2862	s__UBA2862_sp002350605	-0.471	-0.286	-0.2	-0.104	-4.729	3.523	0.446	<0.001
k__	p__Firmicutes_A	c__Clostridia	o__Lachnospirales	f__Lachnospiraceae	g__UBA11774	s__UBA11774_sp003507655	0.845	1.192	-0.319	-0.104	-3.894	3.237	0.45	<0.001
k__	p__Firmicutes	c__Bacilli	o__RF39	f__CAG-611	g__CAG-877	s__CAG-877_sp000433455	-2.318	-1.909	-0.462	-0.104	-4.458	3.575	0.44	<0.001
k__	p__Firmicutes_A	c__Clostridia	o__Oscillospirales	f__Oscillospiraceae	g__UBA1777	s__UBA1777_sp002371675	-0.054	0.104	-0.178	-0.103	-4.612	3.59	0.445	<0.001
k__	p__Firmicutes_A	c__Clostridia	o__Christensenellales	f__CAG-138	g__PeH17	s__PeH17_sp000435055	2.075	3.384	-0.495	-0.103	-4.326	3.296	0.445	<0.001
k__	p__Firmicutes_A	c__Clostridia	o__4C28d-15	f__CAG-727	g__UBA7597	s__UBA7597_sp003448195	-1.567	-1.191	-0.354	-0.103	-4.764	3.525	0.442	<0.001
k__	p__Firmicutes_A	c__Clostridia	o__Oscillospirales	f__Oscillospiraceae	g__CAG-170	s__CAG-170_sp002437575	2.54	2.765	-0.314	-0.102	-4.478	3.472	0.447	<0.001
k__	p__Firmicutes_A	c__Clostridia	o__Lachnospirales	f__Lachnospiraceae	g__Eubacterium_F	s__Eubacterium_F_sp003491505	4.761	5.334	-0.366	-0.102	-3.825	2.996	0.453	<0.001
k__	p__Firmicutes_A	c__Clostridia	o__Oscillospirales	f__Ruminococcaceae	g__Massilimaliae	s__Massilimaliae_massiliensis	0.165	0.311	-0.174	-0.101	-4.386	3.259	0.448	<0.001
k__	p__Firmicutes_A	c__Clostridia	o__Oscillospirales	f__Oscillospiraceae	g__CAG-110	s__CAG-110_sp000434635	4.047	4.672	-0.396	-0.101	-3.784	3.01	0.456	<0.001
k__	p__Firmicutes_A	c__Clostridia	o__Oscillospirales	f__Oscillospiraceae	g__CAG-170	s__CAG-170_sp000432135	5.095	5.521	-0.407	-0.101	-3.607	3.085	0.455	<0.001
k__	p__Firmicutes_A	c__Clostridia	o__Oscillospirales	f__Oscillospiraceae	g__UBA5446	s__UBA5446_sp002427465	-0.828	-0.629	-0.211	-0.101	-4.888	3.631	0.445	<0.001
k__	p__Firmicutes_A	c__Clostridia	o__Oscillospirales	f__Oscillospiraceae	g__CAG-170	s__CAG-170_sp003516765	4.296	4.591	-0.319	-0.1	-3.89	3.153	0.452	<0.001
k__	p__Firmicutes_A	c__Clostridia	o__Christensenellales	f__CAG-74	g__GCA-900199385	s__GCA-900199385_sp900199385	-1.46	-1.212	-0.249	-0.1	-4.979	3.885	0.443	<0.001
k__	p__Firmicutes_A	c__Clostridia	o__Christensenellales	f__CAG-74	g__UBA1038	s__UBA1038_sp002305755	-1.392	-1.153	-0.261	-0.1	-5.373	3.776	0.44	<0.001
k__	p__Firmicutes_A	c__Clostridia	o__Oscillospirales	f__CAG-272	g__Firm-07	s__Firm-07_sp002438075	-0.663	-0.426	-0.261	-0.099	-5.288	3.844	0.44	<0.001
k__	p__Firmicutes_A	c__Clostridia	o__Oscillospirales	f__Oscillospiraceae	g__CAG-170	s__CAG-170_sp002298695	3.061	3.26	-0.273	-0.098	-4.25	3.303	0.451	<0.001
k__	p__Firmicutes_A	c__Clostridia	o__Oscillospirales	f__Oscillospiraceae	g__UBA1777	s__UBA1777_sp900319695	-0.436	-0.252	-0.178	-0.098	-4.775	3.738	0.442	<0.001
k__	p__Firmicutes_A	c__Clostridia	o__Christensenellales	f__CAG-74	g__RUG756	s__RUG756_sp900322115	-1.063	-0.856	-0.188	-0.098	-4.929	3.817	0.444	<0.001
k__	p__Firmicutes_A	c__Clostridia	o__4C28d-15	f__CAG-314	g__CAG-1435	s__CAG-1435_sp003537755	-1.853	-1.512	-0.385	-0.098	-5.039	3.791	0.442	<0.001
k__	p__Firmicutes_A	c__Clostridia	o__TANB77	f__CAG-508	g__CAG-269	s__CAG-269_sp001916035	0.103	0.467	-0.394	-0.098	-4.123	3.258	0.449	<0.001
k__	p__Firmicutes	c__Bacilli	o__RF39	f__CAG-611	g__CAG-710	s__CAG-710_sp000432595	-2.169	-1.715	-0.462	-0.098	-4.256	3.612	0.446	<0.001
k__	p__Firmicutes_A	c__Clostridia	o__Oscillospirales	f__Oscillospiraceae	g__CAG-83	s__CAG-83_sp000435555	3.223	4.511	-0.479	-0.097	-3.677	3.255	0.451	<0.001
k__	p__Firmicutes	c__Bacilli	o__RF39	f__CAG-611	g__UBA3789	s__UBA3789_sp900314225	-2.047	-1.671	-0.398	-0.097	-4.684	3.633	0.446	<0.001
k__	p__Firmicutes	c__Bacilli	o__RF39	f__CAG-611	g__CAG-988	s__CAG-988_sp003149915	-1.711	-1.292	-0.444	-0.097	-5.642	4.038	0.443	<0.001
k__	p__Firmicutes_A	c__Clostridia	o__Oscillospirales	f__Oscillospiraceae	g__CAG-83	s__CAG-83_sp003487665	4.863	5.092	-0.229	-0.096	-3.839	3.178	0.456	<0.001
k__	p__Firmicutes_A	c__Clostridia	o__Oscillospirales	f__Oscillospiraceae	g__CAG-170	s__CAG-170_sp000436735	3.583	3.807	-0.243	-0.096	-4.116	3.339	0.454	<0.001
k__	p__Firmicutes_A	c__Clostridia	o__Christensenellales	f__QALW01	g__QALW01	s__QALW01_sp003150515	-1.353	-1.019	-0.389	-0.096	-4.546	3.483	0.449	<0.001
k__	p__Firmicutes_A	c__Clostridia	o__TANB77	f__CAG-508	g__CAG-269	s__CAG-269_sp001916065	-0.663	-0.189	-0.449	-0.096	-4.047	3.677	0.454	<0.001
k__	p__Firmicutes_A	c__Clostridia	o__TANB77	f__CAG-508	g__CAG-269	s__CAG-269_sp003518755	-1.832	-1.471	-0.369	-0.096	-4.519	3.726	0.45	<0.001
k__	p__Firmicutes_A	c__Clostridia	o__Christensenellales	f__CAG-74	g__UBA4246	s__UBA4246_sp002391225	0.167	0.287	-0.138	-0.095	-4.716	3.294	0.452	<0.001
k__	p__Firmicutes_A	c__Clostridia	o__TANB77	f__CAG-508	g__CAG-269	s__CAG-269_sp000438255	-0.801	-0.278	-0.448	-0.095	-4.091	3.546	0.452	<0.001
k__	p__Firmicutes_A	c__Clostridia	o__Oscillospirales	f__CAG-272	g__CAG-448	s__CAG-448_sp000433415	-1.49	-1.274	-0.27	-0.094	-5.113	3.871	0.447	<0.001
k__	p__Firmicutes	c__Bacilli	o__RF39	f__CAG-822	g__CAG-878	s__CAG-878_sp000432255	-1.778	-1.36	-0.406	-0.094	-4.541	3.586	0.447	<0.001
k__	p__Firmicutes_A	c__Clostridia	o__Oscillospirales	f__Oscillospiraceae	g__RUG626	s__RUG626_sp900317385	-1.898	-1.663	-0.233	-0.093	-5.495	3.983	0.446	<0.001
k__	p__Firmicutes_A	c__Clostridia	o__Christensenellales	f__CAG-138	g__UBA7707	s__UBA7707_sp002482435	-2.615	-2.303	-0.323	-0.093	-4.954	3.971	0.446	<0.001
k__	p__Firmicutes_A	c__Clostridia	o__4C28d-15	f__CAG-917	g__CAG-349	s__CAG-349_sp001940895	0.348	0.572	-0.23	-0.093	-4.386	3.647	0.451	<0.001
k__	p__Firmicutes_A	c__Clostridia	o__TANB77	f__CAG-508	g__CAG-269	s__CAG-269_sp000431335	0.632	1.075	-0.434	-0.093	-4.562	3.435	0.45	<0.001
k__	p__Firmicutes	c__Bacilli	o__RF39	f__CAG-1000	g__CAG-460	s__CAG-460_sp000438075	-1.781	-1.302	-0.526	-0.093	-4.705	3.723	0.443	<0.001
k__	p__Firmicutes_A	c__Clostridia	o__Christensenellales	f__CAG-74	g__GCA-900199385	s__GCA-900199385_sp900315675	-0.817	-0.644	-0.177	-0.092	-5.149	3.791	0.452	<0.001
k__	p__Firmicutes_A	c__Clostridia	o__4C28d-15	f__CAG-727	g__UBA4636	s__UBA4636_sp002405915	-2.316	-1.967	-0.345	-0.092	-4.824	3.701	0.444	<0.001
k__	p__Firmicutes_A	c__Clostridia	o__4C28d-15	f__CAG-727	g__UBA11940	s__UBA11940_sp003503945	-3.222	-2.84	-0.361	-0.092	-5.176	3.854	0.447	<0.001
k__	p__Firmicutes_A	c__Clostridia	o__Oscillospirales	f__Acutalibacteraceae	g__UBA5905	s__UBA5905_sp002431285	-0.214	-0.084	-0.168	-0.091	-4.537	3.516	0.455	<0.001
k__	p__Firmicutes_A	c__Clostridia	o__Oscillospirales	f__Oscillospiraceae	g__UBA738	s__UBA738_sp003522945	1.996	2.467	-0.36	-0.091	-3.554	3.108	0.457	<0.001
k__	p__Firmicutes_A	c__Clostridia	o__Christensenellales	f__CAG-74	g__Firm-11	s__Firm-11_sp001604115	-1.823	-1.611	-0.254	-0.091	-4.83	3.947	0.45	<0.001
k__	p__Firmicutes_A	c__Clostridia	o__Christensenellales	f__CAG-138	g__UBA3792	s__UBA3792_sp900318745	-2.129	-1.893	-0.259	-0.091	-5.304	3.83	0.448	<0.001
k__	p__Firmicutes_A	c__Clostridia	o__TANB77	f__CAG-508	g__CAG-492	s__CAG-492_sp000434015	-0.924	-0.561	-0.402	-0.091	-4.641	3.883	0.448	<0.001
k__	p__Firmicutes_A	c__Clostridia	o__TANB77	f__CAG-508	g__CAG-452	s__CAG-452_sp002314935	-1.66	-1.308	-0.349	-0.091	-4.603	3.697	0.447	<0.001
k__	p__Firmicutes_A	c__Clostridia	o__Oscillospirales	f__Oscillospiraceae	g__UBA1777	s__UBA1777_sp002450075	-0.763	-0.597	-0.19	-0.09	-4.745	3.628	0.448	<0.001
k__	p__Firmicutes_A	c__Clostridia	o__TANB77	f__CAG-508	g__CAG-269	s__CAG-269_sp002372935	-1.691	-1.273	-0.359	-0.09	-4.542	3.663	0.447	<0.001
k__	p__Firmicutes_A	c__Clostridia	o__Oscillospirales	f__Oscillospiraceae	g__CAG-83	s__CAG-83_sp002392625	1.136	1.302	-0.184	-0.089	-4.173	3.454	0.459	<0.001
k__	p__Firmicutes_A	c__Clostridia	o__Oscillospirales	f__CAG-272	g__UBA1380	s__UBA1380_sp002305445	-2.579	-2.3	-0.266	-0.089	-5.389	4.35	0.449	<0.001
k__	p__Firmicutes_A	c__Clostridia	o__Oscillospirales	f__CAG-272	g__CAG-272	s__CAG-272_sp000433515	-0.165	0.052	-0.282	-0.089	-4.845	3.741	0.45	<0.001
k__	p__Firmicutes_A	c__Clostridia	o__TANB77	f__CAG-508	g__CAG-269	s__CAG-269_sp001915995	-1.574	-1.108	-0.426	-0.089	-4.045	3.437	0.459	<0.001
k__	p__Firmicutes_A	c__Clostridia	o__Christensenellales	f__CAG-74	g__OEMS01	s__OEMS01_sp900199405	0.82	0.95	-0.151	-0.088	-4.832	3.518	0.451	<0.001
k__	p__Firmicutes_A	c__Clostridia	o__TANB77	f__CAG-508	g__CAG-269	s__CAG-269_sp003525075	1.134	1.49	-0.39	-0.088	-4.013	3.659	0.457	<0.001
k__	p__Firmicutes_A	c__Clostridia	o__Oscillospirales	f__Oscillospiraceae	g__UBA1777	s__UBA1777_sp900319635	-0.498	-0.354	-0.159	-0.087	-4.82	3.649	0.452	<0.001
k__	p__Firmicutes_A	c__Clostridia	o__Oscillospirales	f__Oscillospiraceae	g__UBA738	s__UBA738_sp002404605	1.624	1.872	-0.246	-0.087	-3.744	3.455	0.455	<0.001
k__	p__Firmicutes_A	c__Clostridia	o__Oscillospirales	f__CAG-272	g__UBA11512	s__UBA11512_sp003522145	-0.829	-0.622	-0.292	-0.087	-4.915	4.206	0.446	<0.001
k__	p__Firmicutes_A	c__Clostridia	o__4C28d-15	f__DTU072	g__CAG-1782	s__CAG-1782_sp002349735	-3.294	-2.901	-0.409	-0.087	-4.666	3.684	0.448	<0.001
k__	p__Firmicutes_A	c__Clostridia	o__TANB77	f__CAG-508	g__CAG-452	s__CAG-452_sp000434035	-1.136	-0.803	-0.444	-0.087	-4.668	3.703	0.449	<0.001
k__	p__Firmicutes	c__Bacilli	o__RF39	f__CAG-1000	g__CAG-776	s__CAG-776_sp000438195	-2.314	-2.001	-0.401	-0.087	-4.654	3.527	0.448	<0.001
k__	p__Firmicutes_A	c__Clostridia	o__Lachnospirales	f__Lachnospiraceae	g__Lachnospira	s__Lachnospira_sp003451515	1.83	2.298	-0.346	-0.086	-3.877	3.217	0.462	<0.001
k__	p__Firmicutes_A	c__Clostridia	o__Oscillospirales	f__Ruminococcaceae	g__Anaerotruncus	s__Anaerotruncus_rubiinfantis	0.517	0.775	-0.209	-0.085	-3.838	3.316	0.459	<0.001
k__	p__Firmicutes_A	c__Clostridia	o__Oscillospirales	f__Oscillospiraceae	g__CAG-110	s__CAG-110_sp002437585	1.658	1.803	-0.151	-0.085	-4.33	3.351	0.458	<0.001
k__	p__Firmicutes_A	c__Clostridia	o__Oscillospirales	f__Ruminococcaceae	g__UBA1409	s__UBA1409_sp002305045	-1.882	-1.659	-0.249	-0.084	-4.559	3.839	0.452	<0.001
k__	p__Firmicutes_A	c__Clostridia	o__Oscillospirales	f__Ruminococcaceae	g__UBA1409	s__UBA1409_sp002338885	-2.168	-1.92	-0.292	-0.084	-5.244	4.049	0.451	<0.001
k__	p__Firmicutes_A	c__Clostridia	o__Oscillospirales	f__Ruminococcaceae	g__CAG-115	s__CAG-115_sp003531585	1.23	2.285	-0.448	-0.084	-4.285	3.581	0.457	<0.001
k__	p__Firmicutes_A	c__Clostridia	o__4C28d-15	f__CAG-727	g__UBA1259	s__UBA1259_sp900320065	-3.256	-2.984	-0.327	-0.084	-4.498	3.747	0.451	<0.001
k__	p__Firmicutes_A	c__Clostridia	o__Oscillospirales	f__Acutalibacteraceae	g__UBA1081	s__UBA1081_sp900321595	-1.516	-1.331	-0.2	-0.083	-5.058	3.777	0.454	<0.001
k__	p__Firmicutes_A	c__Clostridia	o__Oscillospirales	f__Oscillospiraceae	g__UBA1777	s__UBA1777_sp003150355	1.079	1.294	-0.245	-0.083	-4.345	3.863	0.454	<0.001
k__	p__Firmicutes_A	c__Clostridia	o__Christensenellales	f__CAG-138	g__UBA7703	s__UBA7703_sp003486785	-2.821	-2.609	-0.28	-0.083	-5.294	4.346	0.45	<0.001
k__	p__Firmicutes_A	c__Clostridia	o__TANB77	f__CAG-508	g__CAG-245	s__CAG-245_sp000434195	-1.396	-0.941	-0.347	-0.083	-4.576	3.554	0.453	<0.001
k__	p__Verrucomicrobiota	c__Verrucomicrobiae	o__Verrucomicrobiales	f__Akkermansiaceae	g__Akkermansia	s__Akkermansia_muciniphila_A	-1.949	-1.562	-0.404	-0.083	-4.153	3.525	0.458	<0.001
k__	p__Firmicutes_A	c__Clostridia	o__Oscillospirales	f__CAG-272	g__DTU078	s__DTU078_sp002385415	-2.648	-2.414	-0.258	-0.082	-5.628	4.022	0.447	<0.001
k__	p__Firmicutes_A	c__Clostridia	o__Christensenellales	f__CAG-138	g__UBA3792	s__UBA3792_sp900318765	-2.642	-2.414	-0.263	-0.082	-5.11	3.807	0.453	<0.001
k__	p__Firmicutes_A	c__Clostridia	o__4C28d-15	f__CAG-917	g__CAG-475	s__CAG-475_sp002449145	-2.416	-2.098	-0.332	-0.082	-5.056	3.586	0.453	<0.001
k__	p__Firmicutes_A	c__Clostridia	o__4C28d-15	f__CAG-917	g__CAG-475	s__CAG-475_sp002476605	-3.983	-3.676	-0.376	-0.082	-4.758	3.735	0.454	<0.001
k__	p__Firmicutes	c__Bacilli	o__RFN20	f__CAG-631	g__CAG-631	s__CAG-631_sp000433015	-3.221	-2.918	-0.336	-0.082	-5.128	3.741	0.455	<0.001
k__	p__Firmicutes	c__Bacilli	o__RF39	f__CAG-1000	g__CAG-460	s__CAG-460_sp000437355	-1.53	-1.209	-0.47	-0.082	-4.602	3.614	0.452	<0.001
k__	p__Firmicutes_A	c__Clostridia	o__Oscillospirales	f__Acutalibacteraceae	g__UBA737	s__UBA737_sp002431945	0.834	1.093	-0.268	-0.081	-3.991	3.191	0.458	<0.001
k__	p__Firmicutes_A	c__Clostridia	o__Oscillospirales	f__Ruminococcaceae	g__CAG-115	s__CAG-115_sp000432175	-0.96	-0.586	-0.319	-0.081	-4.053	3.552	0.46	<0.001
k__	p__Firmicutes	c__Bacilli	o__RF39	f__CAG-302	g__CAG-914	s__CAG-914_sp000437895	-1.725	-1.372	-0.376	-0.081	-4.757	4.073	0.453	<0.001
k__	p__Firmicutes_A	c__Clostridia	o__Oscillospirales	f__Oscillospiraceae	g__UBA1777	s__UBA1777_sp900320465	-0.304	-0.172	-0.135	-0.08	-4.51	3.433	0.458	<0.001
k__	p__Firmicutes_A	c__Clostridia	o__TANB77	f__CAG-508	g__CAG-273	s__CAG-273_sp000435755	-1.697	-1.324	-0.398	-0.08	-4.542	4.007	0.453	<0.001
k__	p__Firmicutes	c__Bacilli	o__RF39	f__CAG-1000	g__CAG-460	s__CAG-460_sp002439555	-1.876	-1.585	-0.354	-0.08	-4.318	3.785	0.458	<0.001
k__	p__Firmicutes	c__Bacilli	o__RF39	f__CAG-1000	g__CAG-582	s__CAG-582_sp000435515	-2.553	-2.159	-0.363	-0.08	-4.62	3.769	0.455	<0.001
k__	p__Firmicutes_A	c__Clostridia	o__Oscillospirales	f__Ruminococcaceae	g__Ruminococcus_D	s__Ruminococcus_D_sp000434695	0.129	0.276	-0.204	-0.079	-4.339	3.831	0.461	<0.001
k__	p__Firmicutes_A	c__Clostridia	o__Oscillospirales	f__Oscillospiraceae	g__UBA1777	s__UBA1777_sp900320595	-1.512	-1.338	-0.191	-0.079	-4.835	3.807	0.454	<0.001
k__	p__Firmicutes_A	c__Clostridia	o__4C28d-15	f__CAG-727	g__UBA10281	s__UBA10281_sp000437515	-2.812	-2.429	-0.373	-0.079	-4.516	3.793	0.456	<0.001
k__	p__Firmicutes_A	c__Clostridia	o__TANB77	f__CAG-508	g__CAG-492	s__CAG-492_sp000434335	-1.531	-1.238	-0.349	-0.079	-4.608	4.049	0.461	<0.001
k__	p__Firmicutes	c__Bacilli	o__RF39	f__CAG-302	g__CAG-762	s__CAG-762_sp000432575	-2.305	-1.954	-0.372	-0.079	-4.756	3.853	0.457	<0.001
k__	p__Firmicutes_A	c__Clostridia	o__Oscillospirales	f__Oscillospiraceae	g__UBA1777	s__UBA1777_sp002350825	-0.347	-0.187	-0.156	-0.078	-4.774	3.528	0.458	<0.001
k__	p__Firmicutes_A	c__Clostridia	o__Oscillospirales	f__QAMX01	g__QAMX01	s__QAMX01_sp003149835	-1.676	-1.489	-0.195	-0.078	-5.014	3.843	0.452	<0.001
k__	p__Firmicutes_A	c__Clostridia	o__TANB77	f__CAG-508	g__CAG-269	s__CAG-269_sp000435535	-1.151	-0.772	-0.308	-0.078	-4.559	3.806	0.46	<0.001
k__	p__Firmicutes_A	c__Clostridia	o__TANB77	f__CAG-508	g__CAG-269	s__CAG-269_sp000437215	-0.81	-0.409	-0.331	-0.078	-4.541	3.675	0.459	<0.001
k__	p__Firmicutes	c__Bacilli	o__RF39	f__CAG-1000	g__CAG-605	s__CAG-605_sp000433255	-1.785	-1.415	-0.366	-0.078	-5.171	4.189	0.454	<0.001
k__	p__Firmicutes	c__Bacilli	o__RF39	f__CAG-1000	g__CAG-533	s__CAG-533_sp002438065	-1.83	-1.524	-0.317	-0.078	-4.567	3.658	0.458	<0.001
k__	p__Firmicutes	c__Bacilli	o__ML615J-28	f__CAG-313	g__CAG-313	s__CAG-313_sp000433035	-0.567	-0.179	-0.443	-0.078	-4.549	3.897	0.461	<0.001
k__	p__Firmicutes_A	c__Clostridia	o__Oscillospirales	f__Oscillospiraceae	g__Intestinimonas	s__Intestinimonas_massiliensis	3.832	3.951	-0.125	-0.077	-4.314	3.35	0.459	<0.001
k__	p__Firmicutes_A	c__Clostridia	o__Oscillospirales	f__Oscillospiraceae	g__UBA1777	s__UBA1777_sp002315275	-2.309	-2.037	-0.247	-0.077	-5.049	3.969	0.452	<0.001
k__	p__Firmicutes_A	c__Clostridia	o__Christensenellales	f__UBA1750	g__UBA7102	s__UBA7102_sp002315655	-0.887	-0.738	-0.163	-0.077	-5.197	3.736	0.455	<0.001
k__	p__Firmicutes_A	c__Clostridia	o__Christensenellales	f__GCA-900066905	g__GCA-900066905	s__GCA-900066905_sp900066905	-0.44	-0.292	-0.15	-0.077	-4.393	3.692	0.461	<0.001
k__	p__Firmicutes	c__Bacilli	o__RF39	f__CAG-1000	g__CAG-628	s__CAG-628_sp000438415	-2.015	-1.798	-0.394	-0.077	-4.438	3.89	0.459	<0.001
k__	p__Proteobacteria	c__Gammaproteobacteria	o__Enterobacterales	f__Pasteurellaceae	g__Haemophilus_D	s__Haemophilus_D_sp001679485	-2.826	-2.459	-0.399	-0.077	-3.914	3.608	0.461	<0.001
k__	p__Firmicutes_A	c__Clostridia	o__Oscillospirales	f__Oscillospiraceae	g__CAG-110	s__CAG-110_sp002493965	0.803	0.922	-0.126	-0.076	-4.222	3.301	0.46	<0.001
k__	p__Firmicutes_A	c__Clostridia	o__Oscillospirales	f__Oscillospiraceae	g__F23-B02	s__F23-B02_sp002472405	1.622	1.77	-0.182	-0.076	-4.414	3.849	0.459	<0.001
k__	p__Firmicutes_A	c__Clostridia	o__Oscillospirales	f__Oscillospiraceae	g__CAG-103	s__CAG-103_sp900317905	-0.317	-0.203	-0.132	-0.076	-4.323	3.743	0.461	<0.001
k__	p__Firmicutes_A	c__Clostridia	o__Christensenellales	f__CAG-74	g__DTU024	s__DTU024_sp002411105	-1.842	-1.695	-0.191	-0.076	-4.771	4.229	0.457	<0.001
k__	p__Firmicutes	c__Bacilli	o__RF39	f__CAG-822	g__UBA5578	s__UBA5578_sp002425325	-2.203	-1.804	-0.323	-0.076	-4.306	3.661	0.454	<0.001
k__	p__Firmicutes_A	c__Clostridia	o__Oscillospirales	f__Acutalibacteraceae	g__Acutalibacter	s__Acutalibacter_muris	-0.174	-0.061	-0.124	-0.075	-4.179	3.475	0.464	<0.001
k__	p__Firmicutes_A	c__Clostridia	o__Oscillospirales	f__Oscillospiraceae	g__NK3B98	s__NK3B98_sp003150485	-0.414	-0.254	-0.18	-0.075	-4.51	3.851	0.462	<0.001
k__	p__Firmicutes_A	c__Clostridia	o__Oscillospirales	f__Oscillospiraceae	g__CAG-83	s__CAG-83_sp900317425	1.111	1.272	-0.145	-0.075	-4.039	3.319	0.461	<0.001
k__	p__Firmicutes	c__Bacilli	o__RF39	f__CAG-611	g__CAG-451	s__CAG-451_sp000438295	-2.169	-1.752	-0.387	-0.075	-4.624	3.899	0.455	<0.001
k__	p__Firmicutes_A	c__Clostridia	o__Oscillospirales	f__Oscillospiraceae	g__UBA1777	s__UBA1777_sp900321275	-0.535	-0.414	-0.13	-0.074	-4.688	3.563	0.464	<0.001
k__	p__Firmicutes_A	c__Clostridia	o__Oscillospirales	f__Oscillospiraceae	g__UBA1777	s__UBA1777_sp900316255	-0.57	-0.458	-0.135	-0.074	-4.233	3.993	0.456	<0.001
k__	p__Firmicutes_A	c__Clostridia	o__Oscillospirales	f__UBA644	g__UBA644	s__UBA644_sp002299265	-2.121	-1.918	-0.254	-0.073	-4.538	3.864	0.461	<0.001
k__	p__Firmicutes_A	c__Clostridia	o__Christensenellales	f__CAG-74	g__GCA-900199385	s__GCA-900199385_sp900320755	-1.455	-1.26	-0.173	-0.073	-5.163	4.02	0.455	<0.001
k__	p__Firmicutes_A	c__Clostridia	o__Oscillospirales	f__Ruminococcaceae	g__Angelakisella	s__Angelakisella_sp003453215	0.987	1.631	-0.289	-0.072	-4.215	3.401	0.461	<0.001
k__	p__Firmicutes_A	c__Clostridia	o__Oscillospirales	f__Oscillospiraceae	g__Lawsonibacter	s__Lawsonibacter_sp002160305	3.153	3.249	-0.194	-0.072	-4.365	3.523	0.462	<0.001
k__	p__Firmicutes_A	c__Clostridia	o__Oscillospirales	f__Oscillospiraceae	g__UBA1777	s__UBA1777_sp900316205	-0.525	-0.411	-0.128	-0.072	-4.758	3.419	0.463	<0.001
k__	p__Firmicutes_A	c__Clostridia	o__4C28d-15	f__RUG350	g__RUG350	s__RUG350_sp900315995	-3.188	-2.912	-0.277	-0.072	-4.699	3.965	0.458	<0.001
k__	p__Firmicutes	c__Bacilli	o__RF39	f__CAG-611	g__UBA2730	s__UBA2730_sp900320505	-1.686	-1.478	-0.25	-0.071	-4.746	4.062	0.46	<0.001
k__	p__Firmicutes_A	c__Clostridia	o__Oscillospirales	f__Oscillospiraceae	g__Sporobacter	s__Sporobacter_termitidis	-0.609	-0.503	-0.116	-0.07	-4.481	3.793	0.462	<0.001
k__	p__Firmicutes_A	c__Clostridia	o__Oscillospirales	f__CAG-272	g__CAG-390	s__CAG-390_sp900321265	-2.314	-2.126	-0.191	-0.07	-4.832	4.207	0.457	<0.001
k__	p__Firmicutes_A	c__Clostridia	o__Christensenellales	f__CAG-74	g__RUG740	s__RUG740_sp900321945	-1.746	-1.609	-0.154	-0.07	-5.286	3.798	0.461	<0.001
k__	p__Firmicutes_A	c__Clostridia	o__Christensenellales	f__CAG-138	g__PeH17	s__PeH17_sp002309375	-2.395	-2.167	-0.216	-0.07	-5.01	4.148	0.458	<0.001
k__	p__Firmicutes_A	c__Clostridia	o__Christensenellales	f__CAG-138	g__UBA3857	s__UBA3857_sp002392505	-2.808	-2.519	-0.242	-0.07	-5.057	3.996	0.456	<0.001
k__	p__Firmicutes_A	c__Clostridia	o__Lachnospirales	f__Lachnospiraceae	g__Eubacterium_F	s__Eubacterium_F_sp002435545	0.691	0.919	-0.205	-0.07	-3.822	3.323	0.468	<0.001
k__	p__Firmicutes	c__Bacilli	o__RF39	f__CAG-1000	g__CAG-533	s__CAG-533_sp000434495	-3.189	-2.867	-0.344	-0.07	-4.582	4.009	0.458	<0.001
k__	p__Firmicutes_A	c__Clostridia	o__Oscillospirales	f__Ruminococcaceae	g__Provencibacterium	s__Provencibacterium_massiliense	1.169	1.32	-0.144	-0.069	-3.711	3.528	0.469	<0.001
k__	p__Firmicutes_A	c__Clostridia	o__Oscillospirales	f__CAG-382	g__UBA1206	s__UBA1206_sp002310055	-2.547	-2.357	-0.207	-0.069	-5.249	4.127	0.462	<0.001
k__	p__Firmicutes	c__Bacilli	o__RF39	f__CAG-611	g__UBA7057	s__UBA7057_sp002493865	-3.335	-2.992	-0.317	-0.069	-4.624	3.874	0.458	<0.001
k__	p__Firmicutes	c__Bacilli	o__RF39	f__CAG-302	g__CAG-302	s__CAG-302_sp002375205	-1.663	-1.363	-0.29	-0.069	-4.211	3.697	0.463	<0.001
k__	p__Firmicutes_A	c__Clostridia	o__Oscillospirales	f__Oscillospiraceae	g__Pseudoflavonifractor	s__Pseudoflavonifractor_sp900079765	-0.364	-0.269	-0.111	-0.068	-4.395	3.629	0.467	<0.001
k__	p__Firmicutes_A	c__Clostridia	o__Oscillospirales	f__CAG-272	g__UBA7573	s__UBA7573_sp002477905	-2.641	-2.4	-0.23	-0.068	-5.303	4.074	0.455	<0.001
k__	p__Firmicutes_A	c__Clostridia	o__Christensenellales	f__UBA1750	g__UBA7102	s__UBA7102_sp002492415	0.31	0.437	-0.123	-0.068	-4.316	3.484	0.464	<0.001
k__	p__Firmicutes	c__Bacilli	o__RF39	f__CAG-1000	g__CAG-605	s__CAG-605_sp000433475	-2.208	-1.945	-0.33	-0.068	-4.564	4.208	0.463	<0.001
k__	p__Firmicutes_A	c__Clostridia	o__Oscillospirales	f__Oscillospiraceae	g__CAG-83	s__CAG-83_sp001916855	3.656	3.842	-0.2	-0.067	-4.307	3.828	0.462	<0.001
k__	p__Firmicutes_A	c__Clostridia	o__Christensenellales	f__CAG-138	g__UBA7703	s__UBA7703_sp002841395	-2.02	-1.851	-0.184	-0.067	-5.002	4.077	0.458	<0.001
k__	p__Firmicutes_A	c__Clostridia	o__Christensenellales	f__CAG-138	g__UBA7703	s__UBA7703_sp003246365	-2.327	-2.113	-0.197	-0.067	-4.593	4.471	0.46	<0.001
k__	p__Firmicutes_A	c__Clostridia	o__Christensenellales	f__Christensenellaceae	g__QANA01	s__QANA01_sp003149735	-0.273	-0.045	-0.235	-0.067	-4.288	3.458	0.464	<0.001
k__	p__Firmicutes	c__Bacilli	o__RF39	f__CAG-433	g__CAG-433	s__CAG-433_sp000433675	-0.671	-0.418	-0.248	-0.066	-4.618	3.966	0.466	<0.001
k__	p__Proteobacteria	c__Gammaproteobacteria	o__Enterobacterales	f__Pasteurellaceae	g__Haemophilus_D	s__Haemophilus_D_parainfluenzae_L	-2.99	-2.67	-0.379	-0.066	-4.068	3.571	0.465	<0.001
k__	p__Firmicutes_A	c__Clostridia	o__Oscillospirales	f__Acutalibacteraceae	g__UBA1033	s__UBA1033_sp002409675	-0.675	-0.585	-0.119	-0.065	-4.624	3.73	0.464	<0.001
k__	p__Firmicutes_A	c__Clostridia	o__Oscillospirales	f__Acutalibacteraceae	g__UBA1081	s__UBA1081_sp002431305	-2.215	-2.083	-0.197	-0.065	-5.273	4.157	0.461	<0.001
k__	p__Firmicutes_A	c__Clostridia	o__Oscillospirales	f__Ruminococcaceae	g__UBA1409	s__UBA1409_sp002491605	-2.571	-2.402	-0.227	-0.065	-5.029	3.808	0.462	<0.001
k__	p__Firmicutes_A	c__Clostridia	o__Christensenellales	f__CAG-74	g__UBA1224	s__UBA1224_sp002309235	-2.401	-2.234	-0.187	-0.065	-5.283	3.985	0.465	<0.001
k__	p__Firmicutes	c__Bacilli	o__RF39	f__CAG-611	g__UBA3789	s__UBA3789_sp002369415	-2.675	-2.389	-0.267	-0.065	-4.812	3.776	0.464	<0.001
k__	p__Firmicutes	c__Bacilli	o__RF39	f__UBA5348	g__CAG-1193	s__CAG-1193_sp000436255	-2.396	-2.103	-0.297	-0.065	-4.674	3.84	0.463	<0.001
k__	p__Firmicutes	c__Bacilli	o__RF39	f__UBA5348	g__UBA5348	s__UBA5348_sp002411005	-3.574	-3.307	-0.271	-0.065	-4.803	3.992	0.465	<0.001
k__	p__Firmicutes_A	c__Clostridia	o__Oscillospirales	f__Oscillospiraceae	g__UBA1777	s__UBA1777_sp002320035	0.037	0.146	-0.118	-0.064	-4.47	3.768	0.467	<0.001
k__	p__Firmicutes_A	c__Clostridia	o__Christensenellales	f__CAG-74	g__DTU024	s__DTU024_sp002428405	-2.923	-2.732	-0.215	-0.064	-4.931	4.18	0.46	<0.001
k__	p__Firmicutes_A	c__Clostridia	o__TANB77	f__CAG-508	g__CAG-492	s__CAG-492_sp002633185	-2.539	-2.244	-0.273	-0.064	-4.626	3.849	0.462	<0.001
k__	p__Firmicutes_A	c__Clostridia	o__Monoglobales	f__UBA9506	g__UBA9506	s__UBA9506_sp003506415	-0.944	-0.803	-0.179	-0.064	-4.598	3.923	0.464	<0.001
k__	p__Firmicutes	c__Bacilli	o__RF39	f__CAG-1000	g__UBA6985	s__UBA6985_sp900314465	-2.403	-2.134	-0.251	-0.064	-4.625	3.807	0.463	<0.001
k__	p__Firmicutes_A	c__Clostridia	o__Oscillospirales	f__CAG-272	g__UBA1248	s__UBA1248_sp002308615	-2.895	-2.66	-0.206	-0.063	-5.072	4.49	0.463	<0.001
k__	p__Firmicutes_A	c__Clostridia	o__Christensenellales	f__CAG-74	g__GCA-900199385	s__GCA-900199385_sp900318145	-1.554	-1.41	-0.15	-0.063	-5.283	4.062	0.465	<0.001
k__	p__Firmicutes_A	c__Clostridia	o__4C28d-15	f__CAG-917	g__CAG-917	s__CAG-917_sp000437555	-3.356	-3.092	-0.267	-0.063	-4.613	4.045	0.463	<0.001
k__	p__Firmicutes_A	c__Clostridia	o__4C28d-15	f__CAG-1252	g__CAG-1252	s__CAG-1252_sp002368735	-3.816	-3.597	-0.246	-0.062	-4.658	4.27	0.464	<0.001
k__	p__Firmicutes_A	c__Clostridia	o__Acetivibrionales	f__Acetivibrionaceae	g__Ruminiclostridium	s__Ruminiclostridium_sp001717745	-1.302	-1.149	-0.169	-0.062	-4.037	3.622	0.467	<0.001
k__	p__Firmicutes_A	c__Clostridia	o__Oscillospirales	f__Ruminococcaceae	g__UBA11540	s__UBA11540_sp003445125	-1.621	-1.468	-0.152	-0.061	-5.223	4.079	0.465	<0.001
k__	p__Firmicutes_A	c__Clostridia	o__Oscillospirales	f__Oscillospiraceae	g__UBA1777	s__UBA1777_sp900319275	0.248	0.363	-0.092	-0.061	-4.493	3.426	0.467	<0.001
k__	p__Firmicutes_A	c__Clostridia	o__Oscillospirales	f__Oscillospiraceae	g__F23-B02	s__F23-B02_sp002314685	-2.833	-2.62	-0.226	-0.061	-4.971	4.212	0.464	<0.001
k__	p__Firmicutes_A	c__Clostridia	o__4C28d-15	f__CAG-727	g__UBA11475	s__UBA11475_sp003538975	-2.811	-2.526	-0.233	-0.061	-4.917	4.098	0.467	<0.001
k__	p__Firmicutes	c__Bacilli	o__RF39	f__CAG-302	g__UBA6414	s__UBA6414_sp002438545	-3.367	-3.034	-0.302	-0.061	-4.684	3.759	0.465	<0.001
k__	p__Firmicutes	c__Bacilli	o__RF39	f__CAG-1000	g__UBA11963	s__UBA11963_sp002362595	-1.756	-1.58	-0.205	-0.061	-4.571	4.234	0.465	<0.001
k__	p__Firmicutes_A	c__Clostridia	o__Oscillospirales	f__Oscillospiraceae	g__CAG-83	s__CAG-83_sp900313295	1.525	1.638	-0.147	-0.06	-4.423	3.564	0.47	<0.001
k__	p__Firmicutes_A	c__Clostridia	o__Oscillospirales	f__CAG-272	g__CAG-841	s__CAG-841_sp000437375	-0.917	-0.75	-0.206	-0.06	-4.368	3.922	0.468	<0.001
k__	p__Firmicutes_A	c__Clostridia	o__Oscillospirales	f__UBA644_A	g__Firm-08	s__Firm-08_sp001604045	-1.834	-1.709	-0.151	-0.06	-5.18	4.183	0.464	<0.001
k__	p__Firmicutes_A	c__Clostridia	o__Christensenellales	f__CAG-138	g__PeH17	s__PeH17_sp001940845	-0.689	-0.533	-0.17	-0.06	-4.176	3.663	0.466	<0.001
k__	p__Firmicutes_A	c__Clostridia	o__Christensenellales	f__CAG-138	g__UBA3792	s__UBA3792_sp002369195	-2.115	-1.919	-0.161	-0.06	-5.087	4.398	0.466	<0.001
k__	p__Firmicutes_A	c__Clostridia	o__4C28d-15	f__CAG-727	g__UBA1259	s__UBA1259_sp002308755	-3.949	-3.714	-0.254	-0.06	-4.602	4.02	0.466	<0.001
k__	p__Firmicutes_A	c__Clostridia	o__4C28d-15	f__CAG-917	g__CAG-475	s__CAG-475_sp000434435	-2.846	-2.598	-0.292	-0.06	-4.977	4.068	0.462	<0.001
k__	p__Firmicutes_A	c__Clostridia	o__4C28d-15	f__CAG-917	g__CAG-475	s__CAG-475_sp002297185	-3.836	-3.575	-0.273	-0.06	-4.549	3.736	0.466	<0.001
k__	p__Firmicutes_A	c__Clostridia	o__TANB77	f__CAG-508	g__CAG-793	s__CAG-793_sp000433915	-1.866	-1.675	-0.247	-0.06	-4.59	3.976	0.465	<0.001
k__	p__Firmicutes	c__Bacilli	o__ML615J-28	f__CAG-313	g__CAG-313	s__CAG-313_sp003539625	-1.476	-1.295	-0.321	-0.06	-4.583	3.982	0.461	<0.001
k__	p__Verrucomicrobiota	c__Lentisphaeria	o__Victivallales	f__UBA1829	g__UBA11452	s__UBA11452_sp003526375	-1.691	-1.503	-0.326	-0.06	-4.563	3.431	0.463	<0.001
k__	p__Firmicutes_A	c__Clostridia	o__Oscillospirales	f__Acutalibacteraceae	g__Ruminococcus_E	s__Ruminococcus_E_sp900319615	-2.468	-2.306	-0.173	-0.059	-5.392	4.311	0.464	<0.001
k__	p__Firmicutes_A	c__Clostridia	o__Oscillospirales	f__Acutalibacteraceae	g__DTU053	s__DTU053_sp001512765	-2.757	-2.6	-0.188	-0.059	-5.175	4.122	0.463	<0.001
k__	p__Firmicutes_A	c__Clostridia	o__Oscillospirales	f__Oscillospiraceae	g__UBA1246	s__UBA1246_sp002308315	-2.434	-2.243	-0.179	-0.059	-5.305	3.933	0.461	<0.001
k__	p__Firmicutes_A	c__Clostridia	o__Oscillospirales	f__Oscillospiraceae	g__UBA1777	s__UBA1777_sp900319835	0.5	0.581	-0.091	-0.058	-4.447	3.55	0.466	<0.001
k__	p__Firmicutes_A	c__Clostridia	o__4C28d-15	f__CAG-552	g__CAG-552	s__CAG-552_sp000435495	-2.67	-2.426	-0.286	-0.058	-4.993	3.865	0.465	<0.001
k__	p__Firmicutes_A	c__Clostridia	o__UBA1212	f__UBA1212	g__UBA1212	s__UBA1212_sp002309655	-2.627	-2.474	-0.187	-0.058	-5.104	4.161	0.461	<0.001
k__	p__Firmicutes_A	c__Clostridia	o__Oscillospirales	f__Ruminococcaceae	g__Ruminococcus	s__Ruminococcus_flavefaciens_B	-2.119	-1.969	-0.159	-0.057	-4.747	3.752	0.465	<0.001
k__	p__Firmicutes_A	c__Clostridia	o__Oscillospirales	f__Ruminococcaceae	g__D5	s__D5_sp900113995	1.015	1.128	-0.128	-0.057	-4.506	3.25	0.47	<0.001
k__	p__Firmicutes_A	c__Clostridia	o__4C28d-15	f__CAG-727	g__UBA4675	s__UBA4675_sp002405165	-2.779	-2.593	-0.228	-0.057	-4.759	3.992	0.467	<0.001
k__	p__Firmicutes_A	c__Clostridia	o__Oscillospirales	f__Ruminococcaceae	g__Firm-04	s__Firm-04_sp001940925	-1.67	-1.56	-0.119	-0.056	-5.207	3.772	0.471	<0.001
k__	p__Firmicutes_A	c__Clostridia	o__Oscillospirales	f__Ethanoligenenaceae	g__Ethanoligenens	s__Ethanoligenens_harbinense	-1.23	-1.13	-0.11	-0.056	-4.679	3.607	0.471	<0.001
k__	p__Firmicutes_A	c__Clostridia	o__Oscillospirales	f__Oscillospiraceae	g__CAG-110	s__CAG-110_sp900316335	0.186	0.276	-0.081	-0.056	-4.278	3.328	0.469	<0.001
k__	p__Firmicutes_A	c__Clostridia	o__Oscillospirales	f__Oscillospiraceae	g__UBA1777	s__UBA1777_sp002493305	-0.307	-0.164	-0.116	-0.056	-4.633	3.752	0.468	<0.001
k__	p__Firmicutes_A	c__Clostridia	o__Oscillospirales	f__Oscillospiraceae	g__UBA1446	s__UBA1446_sp002329245	-1.714	-1.597	-0.138	-0.056	-4.677	4.015	0.472	<0.001
k__	p__Firmicutes_A	c__Clostridia	o__Oscillospirales	f__CAG-272	g__UBA4717	s__UBA4717_sp002404395	-1.006	-0.812	-0.198	-0.056	-4.37	3.73	0.471	<0.001
k__	p__Firmicutes_A	c__Clostridia	o__Oscillospirales	f__Acutalibacteraceae	g__Acutalibacter	s__Acutalibacter_timonensis	0.252	0.336	-0.109	-0.055	-3.988	3.577	0.476	<0.001
k__	p__Firmicutes_A	c__Clostridia	o__Oscillospirales	f__Acutalibacteraceae	g__CAG-180	s__CAG-180_sp002314305	-0.676	-0.515	-0.141	-0.055	-4.323	3.785	0.472	<0.001
k__	p__Firmicutes_A	c__Clostridia	o__Lachnospirales	f__Lachnospiraceae	g__Oribacterium	s__Oribacterium_sp900315665	0.389	0.449	-0.104	-0.055	-4.019	3.741	0.473	<0.001
k__	p__Verrucomicrobiota	c__Lentisphaeria	o__Victivallales	f__UBA1829	g__UBA1829	s__UBA1829_sp002338895	-2.911	-2.726	-0.218	-0.055	-4.544	3.811	0.468	<0.001
k__	p__Proteobacteria	c__Gammaproteobacteria	o__Enterobacterales	f__Pasteurellaceae	g__Haemophilus_D	s__Haemophilus_D_sp001815355	-2.659	-2.332	-0.321	-0.055	-3.86	3.559	0.474	<0.001
k__	p__Firmicutes_A	c__Clostridia	o__Oscillospirales	f__Ruminococcaceae	g__UBA1375	s__UBA1375_sp002305795	-1.147	-1.072	-0.137	-0.054	-4.582	3.765	0.469	<0.001
k__	p__Firmicutes_A	c__Clostridia	o__Oscillospirales	f__Oscillospiraceae	g__CAG-103	s__CAG-103_sp900316745	-0.048	0.052	-0.091	-0.054	-4.099	3.601	0.473	<0.001
k__	p__Firmicutes_A	c__Clostridia	o__Oscillospirales	f__CAG-272	g__Firm-07	s__Firm-07_sp001604005	-2.57	-2.405	-0.161	-0.054	-5.118	4.254	0.469	<0.001
k__	p__Firmicutes_A	c__Clostridia	o__TANB77	f__CAG-465	g__CAG-465	s__CAG-465_sp000433335	-3.003	-2.761	-0.221	-0.054	-4.622	3.839	0.471	<0.001
k__	p__Firmicutes_A	c__Clostridia	o__Peptostreptococcales	f__Anaerovoracaceae	g__CAG-145	s__CAG-145_sp000435615	0.3	0.416	-0.183	-0.054	-4.255	3.32	0.475	<0.001
k__	p__Firmicutes_A	c__Clostridia	o__Oscillospirales	f__Acutalibacteraceae	g__RUG762	s__RUG762_sp900321515	-2.921	-2.769	-0.159	-0.053	-4.786	3.854	0.468	<0.001
k__	p__Firmicutes_A	c__Clostridia	o__Oscillospirales	f__Oscillospiraceae	g__F23-B02	s__F23-B02_sp001916715	4.227	4.264	-0.079	-0.053	-4.214	3.514	0.474	<0.001
k__	p__Firmicutes_A	c__Clostridia	o__Christensenellales	f__CAG-74	g__GCA-900199385	s__GCA-900199385_sp900315315	-1.684	-1.583	-0.13	-0.053	-5.07	4.393	0.465	<0.001
k__	p__Firmicutes_I	c__Bacilli_A	o__Paenibacillales	f__Paenibacillaceae	g__Paenibacillus_O	s__Paenibacillus_O_pasadenensis	-2.156	-2.055	-0.123	-0.053	-4.751	4.255	0.469	<0.001
k__	p__Bacteroidota	c__Bacteroidia	o__Bacteroidales	f__Rikenellaceae	g__Alistipes	s__Alistipes_shahii	6.249	6.546	-0.227	-0.053	-3.482	3.304	0.476	<0.001
k__	p__Firmicutes_A	c__Clostridia	o__Oscillospirales	f__Ruminococcaceae	g__CAG-353	s__CAG-353_sp001941135	-3.116	-2.944	-0.176	-0.052	-4.396	4.025	0.471	<0.001
k__	p__Firmicutes_A	c__Clostridia	o__Oscillospirales	f__Oscillospiraceae	g__CAG-110	s__CAG-110_sp900315595	0.726	0.783	-0.078	-0.052	-4.4	3.706	0.472	<0.001
k__	p__Firmicutes_A	c__Clostridia	o__Oscillospirales	f__Oscillospiraceae	g__F23-B02	s__F23-B02_sp000431075	-0.473	-0.408	-0.126	-0.052	-5.214	4.125	0.471	<0.001
k__	p__Firmicutes_A	c__Clostridia	o__Christensenellales	f__Christensenellaceae	g__Christensenella_A	s__Christensenella_A_timonensis	-2.414	-2.279	-0.141	-0.052	-4.851	4.147	0.47	<0.001
k__	p__Firmicutes_A	c__Clostridia	o__Lachnospirales	f__Lachnospiraceae	g__Eubacterium_F	s__Eubacterium_F_sp000433735	-0.728	-0.534	-0.244	-0.052	-4.243	3.53	0.471	<0.001
k__	p__Firmicutes	c__Bacilli	o__RF39	f__CAG-611	g__CAG-417	s__CAG-417_sp002477275	-1.318	-1.108	-0.182	-0.052	-4.313	3.763	0.472	<0.001
k__	p__Firmicutes	c__Bacilli	o__RF39	f__CAG-1000	g__CAG-460	s__CAG-460_sp000437315	-1.748	-1.505	-0.284	-0.052	-4.616	4.224	0.467	<0.001
k__	p__Firmicutes	c__Bacilli	o__RF39	f__CAG-1000	g__CAG-628	s__CAG-628_sp003524085	-2.422	-2.21	-0.296	-0.052	-5.107	3.955	0.469	<0.001
k__	p__Firmicutes_A	c__Clostridia	o__Oscillospirales	f__CAG-272	g__DTU078	s__DTU078_sp002397345	-2.951	-2.782	-0.171	-0.051	-4.874	3.895	0.469	<0.001
k__	p__Firmicutes_A	c__Clostridia	o__Oscillospirales	f__CAG-382	g__UBA1206	s__UBA1206_sp000433115	-1.575	-1.396	-0.216	-0.051	-5.345	4.62	0.466	<0.001
k__	p__Firmicutes	c__Bacilli	o__Erysipelotrichales	f__Erysipelatoclostridiaceae	g__CHKCI006	s__CHKCI006_sp900018345	0.169	0.252	-0.135	-0.051	-3.965	3.324	0.475	<0.001
k__	p__Firmicutes_A	c__Clostridia	o__Oscillospirales	f__Acutalibacteraceae	g__Ruminococcus_E	s__Ruminococcus_E_sp900317595	-2.291	-2.159	-0.136	-0.05	-5.056	4.23	0.472	<0.001
k__	p__Firmicutes_A	c__Clostridia	o__Oscillospirales	f__Oscillospiraceae	g__UBA1777	s__UBA1777_sp900317375	0.178	0.271	-0.065	-0.05	-4.264	3.623	0.473	<0.001
k__	p__Firmicutes_A	c__Clostridia	o__Lachnospirales	f__Lachnospiraceae	g__GCA-900066575	s__GCA-900066575_sp002160765	1.511	1.601	-0.128	-0.05	-3.787	3.275	0.48	<0.001
k__	p__Firmicutes_A	c__Clostridia	o__Peptostreptococcales	f__Anaerovoracaceae	g__CAG-145	s__CAG-145_sp000435715	-0.163	-0.05	-0.207	-0.05	-4.161	3.543	0.475	<0.001
k__	p__Verrucomicrobiota	c__Verrucomicrobiae	o__Opitutales	f__CAG-312	g__CAG-312	s__CAG-312_sp001917305	-3.277	-3.154	-0.261	-0.049	-4.539	3.872	0.474	<0.001
k__	p__Firmicutes_A	c__Clostridia	o__Oscillospirales	f__Ruminococcaceae	g__Firm-04	s__Firm-04_sp001603005	-1.649	-1.581	-0.107	-0.048	-4.742	4.089	0.47	<0.001
k__	p__Firmicutes_A	c__Clostridia	o__Oscillospirales	f__Oscillospiraceae	g__CAG-110	s__CAG-110_sp002362145	0.441	0.519	-0.068	-0.048	-4.214	3.647	0.477	<0.001
k__	p__Firmicutes_A	c__Clostridia	o__Oscillospirales	f__Butyricicoccaceae	g__SCN-57-10	s__SCN-57-10_sp001725215	-2.22	-2.108	-0.14	-0.048	-5.168	4.207	0.471	<0.001
k__	p__Firmicutes_A	c__Clostridia	o__Christensenellales	f__CAG-138	g__UBA7703	s__UBA7703_sp002482505	-2.22	-2.065	-0.139	-0.048	-4.786	3.886	0.47	<0.001
k__	p__Firmicutes_A	c__Clostridia	o__Peptostreptococcales	f__Filifactoraceae	g__Criibacterium	s__Criibacterium_bergeronii	-0.664	-0.486	-0.159	-0.048	-4.199	3.855	0.474	<0.001
k__	p__Firmicutes	c__Bacilli	o__RF39	f__CAG-1000	g__CAG-1000	s__CAG-1000_sp000434555	-2.016	-1.766	-0.238	-0.048	-5.07	4.108	0.469	<0.001
k__	p__Bacteroidota	c__Bacteroidia	o__Bacteroidales	f__Rikenellaceae	g__Tidjanibacter	s__Tidjanibacter_inops	1.689	1.859	-0.221	-0.048	-4.162	3.63	0.476	<0.001
k__	p__Proteobacteria	c__Gammaproteobacteria	o__Enterobacterales	f__Pasteurellaceae	g__Haemophilus_D	s__Haemophilus_D_parainfluenzae	-1.352	-1.082	-0.235	-0.048	-3.823	3.438	0.479	<0.001
k__	p__Firmicutes_A	c__Clostridia	o__Peptostreptococcales	f__Anaerovoracaceae	g__CAG-145	s__CAG-145_sp002439735	1.913	1.991	-0.097	-0.047	-3.907	3.722	0.476	<0.001
k__	p__Firmicutes	c__Bacilli	o__RF39	f__CAG-822	g__RUG832	s__RUG832_sp900313725	-2.419	-2.229	-0.192	-0.047	-4.604	3.944	0.472	<0.001
k__	p__Proteobacteria	c__Gammaproteobacteria	o__Enterobacterales	f__Pasteurellaceae	g__Haemophilus_D	s__Haemophilus_D_parainfluenzae_K	-1.649	-1.315	-0.279	-0.047	-3.623	3.337	0.478	<0.001
k__	p__Firmicutes_A	c__Clostridia	o__Oscillospirales	f__Ruminococcaceae	g__CAG-115	s__CAG-115_sp002304735	-2.665	-2.527	-0.168	-0.046	-4.802	4.477	0.473	<0.001
k__	p__Firmicutes_A	c__Clostridia	o__Oscillospirales	f__Oscillospiraceae	g__CAG-83	s__CAG-83_sp002309395	-0.855	-0.737	-0.096	-0.046	-4.419	3.623	0.475	<0.001
k__	p__Firmicutes_A	c__Clostridia	o__Oscillospirales	f__Oscillospiraceae	g__UBA738	s__UBA738_sp002315975	-0.979	-0.89	-0.093	-0.046	-4.744	3.696	0.475	<0.001
k__	p__Firmicutes_I	c__Bacilli_A	o__Paenibacillales	f__Paenibacillaceae	g__YN15	s__YN15_sp003285005	-2.244	-2.162	-0.126	-0.046	-4.959	4.038	0.474	<0.001
k__	p__Firmicutes	c__Bacilli	o__RF39	f__CAG-822	g__UBA5026	s__UBA5026_sp002416285	-3.077	-2.85	-0.196	-0.046	-4.574	4.041	0.472	<0.001
k__	p__Firmicutes_A	c__Clostridia	o__Oscillospirales	f__Ruminococcaceae	g__UBA1394	s__UBA1394_sp002305725	-2.109	-1.979	-0.175	-0.045	-4.978	4.352	0.472	<0.001
k__	p__Firmicutes_A	c__Clostridia	o__Oscillospirales	f__Oscillospiraceae	g__Flavonifractor	s__Flavonifractor_sp002159455	2.307	2.375	-0.081	-0.045	-3.554	3.347	0.484	<0.001
k__	p__Firmicutes_A	c__Clostridia	o__Oscillospirales	f__Oscillospiraceae	g__RUG678	s__RUG678_sp900321335	-0.388	-0.339	-0.071	-0.045	-4.191	3.594	0.476	<0.001
k__	p__Firmicutes_A	c__Clostridia	o__Oscillospirales	f__Oscillospiraceae	g__RUG626	s__RUG626_sp900320765	-2.612	-2.448	-0.141	-0.045	-4.948	4.065	0.472	<0.001
k__	p__Firmicutes_A	c__Clostridia	o__Oscillospirales	f__CAG-272	g__CAG-390	s__CAG-390_sp002314565	-2.949	-2.805	-0.146	-0.045	-4.932	4.15	0.473	<0.001
k__	p__Firmicutes_A	c__Clostridia	o__Oscillospirales	f__CAG-382	g__UCG-010	s__UCG-010_sp003150115	0.457	0.54	-0.116	-0.045	-4.168	3.781	0.477	<0.001
k__	p__Firmicutes_A	c__Clostridia	o__Christensenellales	f__CAG-74	g__DTU024	s__DTU024_sp001513425	-2.843	-2.702	-0.14	-0.045	-4.951	4.044	0.474	<0.001
k__	p__Firmicutes_A	c__Clostridia	o__Lachnospirales	f__Lachnospiraceae	g__Eubacterium_F	s__Eubacterium_F_sp002431395	1.131	1.543	-0.196	-0.045	-3.683	3.389	0.477	<0.001
k__	p__Firmicutes_A	c__Clostridia	o__Oscillospirales	f__Acutalibacteraceae	g__An200	s__An200_sp002160025	1.938	1.979	-0.082	-0.044	-3.543	3.137	0.481	<0.001
k__	p__Firmicutes_A	c__Clostridia	o__Oscillospirales	f__Acutalibacteraceae	g__UBA5905	s__UBA5905_sp002437905	1.305	1.371	-0.077	-0.044	-4.246	3.661	0.478	<0.001
k__	p__Firmicutes_A	c__Clostridia	o__Oscillospirales	f__Ruminococcaceae	g__Ruminococcus	s__Ruminococcus_sp900315975	-1.984	-1.854	-0.138	-0.044	-4.617	4.118	0.476	<0.001
k__	p__Firmicutes_A	c__Clostridia	o__Oscillospirales	f__Ruminococcaceae	g__Ruminiclostridium_E	s__Ruminiclostridium_E_sp003512525	-0.41	-0.271	-0.151	-0.044	-4.231	3.862	0.476	<0.001
k__	p__Firmicutes_A	c__Clostridia	o__Oscillospirales	f__Oscillospiraceae	g__Flavonifractor	s__Flavonifractor_sp002161085	3.452	3.523	-0.084	-0.044	-3.528	3.367	0.482	<0.001
k__	p__Firmicutes_A	c__Clostridia	o__Oscillospirales	f__Oscillospiraceae	g__Flavonifractor	s__Flavonifractor_sp002159265	1.854	1.936	-0.081	-0.044	-3.604	3.258	0.482	<0.001
k__	p__Firmicutes_A	c__Clostridia	o__Oscillospirales	f__Oscillospiraceae	g__Flavonifractor	s__Flavonifractor_sp002159175	2.845	2.872	-0.075	-0.044	-3.338	3.149	0.48	<0.001
k__	p__Firmicutes_A	c__Clostridia	o__4C28d-15	f__CAG-917	g__CAG-475	s__CAG-475_sp002478945	-3.906	-3.681	-0.2	-0.044	-4.315	3.772	0.473	<0.001
k__	p__Firmicutes_A	c__Clostridia	o__Lachnospirales	f__UBA1390	g__UBA1390	s__UBA1390_sp002305315	0.087	0.302	-0.151	-0.044	-3.701	3.445	0.479	<0.001
k__	p__Firmicutes_A	c__Clostridia	o__Oscillospirales	f__Ruminococcaceae	g__Ruminiclostridium_E	s__Ruminiclostridium_E_siraeum	5.234	5.338	-0.149	-0.043	-3.817	3.238	0.479	<0.001
k__	p__Firmicutes_A	c__Clostridia	o__Oscillospirales	f__Ruminococcaceae	g__CAG-115	s__CAG-115_sp002425305	-2.764	-2.574	-0.14	-0.043	-4.94	4.181	0.476	<0.001
k__	p__Firmicutes_A	c__Clostridia	o__Oscillospirales	f__Oscillospiraceae	g__CAG-110	s__CAG-110_sp002372735	-0.727	-0.656	-0.072	-0.043	-4.609	3.923	0.476	<0.001
k__	p__Firmicutes_A	c__Clostridia	o__Oscillospirales	f__CAG-272	g__CAG-390	s__CAG-390_sp000437015	1.343	1.451	-0.128	-0.043	-4.118	3.67	0.475	<0.001
k__	p__Firmicutes_A	c__Clostridia	o__Oscillospirales	f__Acutalibacteraceae	g__Ruminococcus_E	s__Ruminococcus_E_sp900316555	-1.405	-1.326	-0.105	-0.042	-5.204	4.204	0.472	<0.001
k__	p__Firmicutes_A	c__Clostridia	o__Oscillospirales	f__Acutalibacteraceae	g__UBA6857	s__UBA6857_sp002438505	-1.647	-1.559	-0.113	-0.042	-4.907	4.204	0.474	<0.001
k__	p__Firmicutes_A	c__Clostridia	o__Oscillospirales	f__Oscillospiraceae	g__UBA9475	s__UBA9475_sp003534045	-0.773	-0.694	-0.089	-0.042	-4.484	3.607	0.476	<0.001
k__	p__Firmicutes_A	c__Clostridia	o__Oscillospirales	f__Oscillospiraceae	g__NK3B98	s__NK3B98_sp001941075	-0.224	-0.166	-0.061	-0.042	-4.3	3.724	0.48	<0.001
k__	p__Firmicutes_A	c__Clostridia	o__4C28d-15	f__CAG-917	g__CAG-349	s__CAG-349_sp003539515	-0.865	-0.746	-0.236	-0.042	-5.296	4.157	0.472	<0.001
k__	p__Firmicutes	c__Bacilli	o__RF39	f__CAG-611	g__UBA2730	s__UBA2730_sp900319955	-2.456	-2.274	-0.15	-0.042	-4.551	4.169	0.477	<0.001
k__	p__Firmicutes_A	c__Clostridia	o__Oscillospirales	f__Acutalibacteraceae	g__DTU089_A	s__DTU089_A_sp002440045	-1.971	-1.848	-0.116	-0.041	-5.087	4.153	0.477	<0.001
k__	p__Firmicutes_A	c__Clostridia	o__Oscillospirales	f__Ruminococcaceae	g__Ruminococcus_D	s__Ruminococcus_D_sp900104495	-1.599	-1.51	-0.096	-0.041	-4.675	4.125	0.474	<0.001
k__	p__Firmicutes_A	c__Clostridia	o__Oscillospirales	f__Ruminococcaceae	g__Ruminiclostridium_E	s__Ruminiclostridium_E_sp002437415	-0.733	-0.655	-0.116	-0.041	-4.889	3.456	0.477	<0.001
k__	p__Firmicutes_A	c__Clostridia	o__Oscillospirales	f__Ruminococcaceae	g__CAG-115	s__CAG-115_sp003516865	-1.584	-1.497	-0.098	-0.041	-4.953	4.209	0.477	<0.001
k__	p__Firmicutes_A	c__Clostridia	o__Lachnospirales	f__Lachnospiraceae	g__UBA1066	s__UBA1066_sp002350625	-2.219	-2.106	-0.106	-0.041	-5.139	4.194	0.476	<0.001
k__	p__Firmicutes	c__Bacilli	o__RF39	f__CAG-822	g__CAG-822	s__CAG-822_sp900318075	-2.834	-2.576	-0.178	-0.041	-4.458	4.036	0.473	<0.001
k__	p__Firmicutes_A	c__Clostridia	o__Oscillospirales	f__Acutalibacteraceae	g__Ruminococcus_E	s__Ruminococcus_E_sp900317875	-2.914	-2.789	-0.131	-0.04	-4.86	3.996	0.478	<0.001
k__	p__Firmicutes_A	c__Clostridia	o__Oscillospirales	f__Acutalibacteraceae	g__UBA1425	s__UBA1425_sp002329365	-2.491	-2.37	-0.122	-0.04	-5.116	4.304	0.475	<0.001
k__	p__Firmicutes_A	c__Clostridia	o__Oscillospirales	f__Acutalibacteraceae	g__UBA737	s__UBA737_sp002451855	-0.985	-0.862	-0.124	-0.04	-4.466	3.805	0.479	<0.001
k__	p__Firmicutes_A	c__Clostridia	o__Oscillospirales	f__Oscillospiraceae	g__UBA2658	s__UBA2658_sp002841545	-1.682	-1.568	-0.098	-0.04	-5.204	4.329	0.476	<0.001
k__	p__Firmicutes_A	c__Clostridia	o__Oscillospirales	f__CAG-272	g__CAG-841	s__CAG-841_sp002479075	-1.585	-1.439	-0.123	-0.04	-4.992	3.861	0.476	<0.001
k__	p__Actinobacteriota	c__Actinobacteria	o__Streptomycetales	f__Streptomycetaceae	g__Streptomyces	s__Streptomyces_halstedii	-2.751	-2.667	-0.123	-0.04	-5.083	4.322	0.477	<0.001
k__	p__Firmicutes_A	c__Clostridia	o__Oscillospirales	f__Acutalibacteraceae	g__Anaeromassilibacillus	s__Anaeromassilibacillus_sp002159845	2.985	3.103	-0.108	-0.039	-3.621	3.244	0.484	<0.001
k__	p__Firmicutes_A	c__Clostridia	o__Lachnospirales	f__Lachnospiraceae	g__Faecalicatena	s__Faecalicatena_sp900120155	1.061	1.096	-0.073	-0.039	-3.542	3.126	0.483	<0.001
k__	p__Firmicutes_A	c__Clostridia	o__Tissierellales	f__Helcococcaceae	g__Murdochiella	s__Murdochiella_massiliensis	-1.985	-1.901	-0.117	-0.039	-4.826	3.861	0.478	<0.001
k__	p__Actinobacteriota	c__Actinobacteria	o__Streptomycetales	f__Streptomycetaceae	g__Streptomyces	s__Streptomyces_himastatinicus	-2.548	-2.453	-0.113	-0.039	-4.85	4.1	0.473	<0.001
k__	p__Firmicutes_A	c__Clostridia	o__Christensenellales	f__Christensenellaceae	g__Christensenella	s__Christensenella_sp001678845	-2.338	-2.218	-0.112	-0.038	-5.108	4.455	0.477	<0.001
k__	p__Verrucomicrobiota	c__Verrucomicrobiae	o__Verrucomicrobiales	f__Akkermansiaceae	g__Akkermansia	s__Akkermansia_muciniphila_B	-0.494	-0.36	-0.188	-0.038	-5.25	4.27	0.472	<0.001
k__	p__Firmicutes_A	c__Clostridia	o__Oscillospirales	f__Acutalibacteraceae	g__Ruminococcus_E	s__Ruminococcus_E_sp002394725	-2.7	-2.589	-0.119	-0.037	-4.746	4.511	0.477	<0.001
k__	p__Firmicutes_A	c__Clostridia	o__4C28d-15	f__DTU072	g__DTU072	s__DTU072_sp001512685	-3.575	-3.357	-0.151	-0.037	-4.567	4.197	0.477	<0.001
k__	p__Firmicutes	c__Bacilli	o__RFN20	f__CAG-826	g__UBA4951	s__UBA4951_sp002297365	-2.669	-2.487	-0.143	-0.037	-4.273	4.035	0.479	<0.001
k__	p__Verrucomicrobiota	c__Lentisphaeria	o__Victivallales	f__UBA1829	g__UBA1829	s__UBA1829_sp002405835	-3.384	-3.21	-0.157	-0.037	-4.65	3.976	0.478	<0.001
k__	p__Firmicutes_A	c__Clostridia	o__Oscillospirales	f__Acutalibacteraceae	g__Ruminococcus_E	s__Ruminococcus_E_sp900313865	-2.535	-2.471	-0.111	-0.036	-4.722	4.363	0.477	<0.001
k__	p__Firmicutes_A	c__Clostridia	o__Oscillospirales	f__Acutalibacteraceae	g__GCA-900066995	s__GCA-900066995_sp900291955	3.495	3.538	-0.096	-0.036	-5.11	4.177	0.477	<0.001
k__	p__Firmicutes_A	c__Clostridia	o__Oscillospirales	f__Ruminococcaceae	g__Ruminococcus_D	s__Ruminococcus_D_sp000686125	-2.215	-2.125	-0.096	-0.036	-4.734	3.993	0.477	<0.001
k__	p__Firmicutes_A	c__Clostridia	o__Oscillospirales	f__Ruminococcaceae	g__Soleaferrea	s__Soleaferrea_massiliensis	-1.076	-1.013	-0.071	-0.036	-4.502	3.946	0.481	<0.001
k__	p__Bacteroidota	c__Bacteroidia	o__Bacteroidales	f__Rikenellaceae	g__Alistipes	s__Alistipes_sp001941065	0.213	0.355	-0.124	-0.036	-3.904	3.548	0.481	<0.001
k__	p__Firmicutes_A	c__Clostridia	o__Oscillospirales	f__Acutalibacteraceae	g__UBA1033	s__UBA1033_sp002397355	-2.193	-2.093	-0.096	-0.035	-4.975	3.936	0.481	<0.001
k__	p__Firmicutes_A	c__Clostridia	o__Oscillospirales	f__Acutalibacteraceae	g__RUG762	s__RUG762_sp900317765	-2.131	-2.056	-0.099	-0.035	-4.764	4.096	0.478	<0.001
k__	p__Firmicutes_A	c__Clostridia	o__Oscillospirales	f__Ruminococcaceae	g__Ruminiclostridium_E	s__Ruminiclostridium_E_sp003508605	-3.061	-2.896	-0.112	-0.035	-5.25	4.135	0.482	<0.001
k__	p__Firmicutes_A	c__Clostridia	o__Oscillospirales	f__Oscillospiraceae	g__CAG-110	s__CAG-110_sp002362625	0.064	0.124	-0.071	-0.035	-4.193	3.643	0.48	<0.001
k__	p__Firmicutes_A	c__Clostridia	o__Oscillospirales	f__Oscillospiraceae	g__Papillibacter	s__Papillibacter_cinnamivorans	-1.126	-1.04	-0.076	-0.035	-4.71	4.21	0.477	<0.001
k__	p__Firmicutes_A	c__Clostridia	o__UBA1212	f__UBA1212	g__UBA1212	s__UBA1212_sp002308595	-3.651	-3.474	-0.141	-0.035	-4.77	4.168	0.478	<0.001
k__	p__Firmicutes_A	c__Clostridia	o__Lachnospirales	f__Lachnospiraceae	g__CAG-791	s__CAG-791_sp002372815	-2.032	-1.982	-0.088	-0.035	-4.746	4.132	0.479	<0.001
k__	p__Actinobacteriota	c__Coriobacteriia	o__Coriobacteriales	f__QAMH01	g__QAMH01	s__QAMH01_sp003149935	-2.2	-2.13	-0.147	-0.035	-4.076	3.635	0.481	<0.001
k__	p__Firmicutes_A	c__Clostridia	o__Oscillospirales	f__Acutalibacteraceae	g__An172	s__An172_sp002160515	0.905	0.986	-0.078	-0.034	-3.84	3.422	0.485	<0.001
k__	p__Firmicutes_A	c__Clostridia	o__Oscillospirales	f__Acutalibacteraceae	g__UBA8129	s__UBA8129_sp003517915	-2.71	-2.62	-0.106	-0.034	-4.852	4.463	0.481	<0.001
k__	p__Firmicutes_A	c__Clostridia	o__Oscillospirales	f__Ruminococcaceae	g__Anaerotruncus	s__Anaerotruncus_sp900199635	0.098	0.192	-0.083	-0.034	-4.595	3.942	0.479	<0.001
k__	p__Firmicutes_A	c__Clostridia	o__Oscillospirales	f__Ruminococcaceae	g__Acetanaerobacterium	s__Acetanaerobacterium_elongatum	-1.553	-1.479	-0.077	-0.034	-4.705	4.044	0.482	<0.001
k__	p__Firmicutes_A	c__Clostridia	o__Lachnospirales	f__Lachnospiraceae	g__Eubacterium_F	s__Eubacterium_F_sp000434115	1.035	1.334	-0.156	-0.034	-3.895	3.483	0.484	<0.001
k__	p__Actinobacteriota	c__Actinobacteria	o__Actinomycetales	f__Microbacteriaceae	g__Rathayibacter	s__Rathayibacter_sp002930885	-2.475	-2.394	-0.098	-0.034	-4.97	4.322	0.481	<0.001
k__	p__Firmicutes_A	c__Clostridia	o__Oscillospirales	f__Acutalibacteraceae	g__RUG420	s__RUG420_sp900318715	-2.493	-2.375	-0.093	-0.033	-4.876	4.351	0.48	<0.001
k__	p__Firmicutes_A	c__Clostridia	o__Oscillospirales	f__Ruminococcaceae	g__Ruminococcus	s__Ruminococcus_sp002438605	-0.273	-0.205	-0.076	-0.033	-4.449	3.681	0.482	<0.001
k__	p__Firmicutes_A	c__Clostridia	o__Oscillospirales	f__Oscillospiraceae	g__UBA2658	s__UBA2658_sp002359425	-1.764	-1.675	-0.074	-0.033	-4.78	3.958	0.481	<0.001
k__	p__Firmicutes_A	c__Clostridia	o__Lachnospirales	f__Lachnospiraceae	g__GCA-900066575	s__GCA-900066575_sp002160825	0.779	0.808	-0.091	-0.033	-3.42	3.347	0.484	<0.001
k__	p__Firmicutes_A	c__Clostridia	o__Lachnospirales	f__Lachnospiraceae	g__UBA1066	s__UBA1066_sp002369495	-1.996	-1.908	-0.081	-0.033	-5.084	3.921	0.482	<0.001
k__	p__Actinobacteriota	c__Actinobacteria	o__Streptomycetales	f__Streptomycetaceae	g__Streptomyces	s__Streptomyces_sp002797655	-2.009	-1.926	-0.08	-0.033	-4.594	4.26	0.48	<0.001
k__	p__Synergistota	c__Synergistia	o__Synergistales	f__Synergistaceae	g__Cloacibacillus	s__Cloacibacillus_evryensis	-2.192	-2.104	-0.103	-0.033	-4.804	4.208	0.478	<0.001
k__	p__Firmicutes_A	c__Clostridia	o__Oscillospirales	f__Acutalibacteraceae	g__RUG806	s__RUG806_sp900313475	-0.83	-0.781	-0.062	-0.032	-4.632	3.906	0.481	<0.001
k__	p__Firmicutes_A	c__Clostridia	o__Oscillospirales	f__Ruminococcaceae	g__UBA3855	s__UBA3855_sp900319285	-1.677	-1.612	-0.082	-0.032	-4.752	4.063	0.478	<0.001
k__	p__Firmicutes_A	c__Clostridia	o__Oscillospirales	f__CAG-382	g__UBA1206	s__UBA1206_sp002305335	-2.953	-2.803	-0.105	-0.032	-4.793	4.515	0.482	<0.001
k__	p__Firmicutes_A	c__Clostridia	o__Oscillospirales	f__Acutalibacteraceae	g__Ruminococcus_E	s__Ruminococcus_E_sp900316815	-1.907	-1.82	-0.08	-0.031	-4.943	4.079	0.482	<0.001
k__	p__Firmicutes_A	c__Clostridia	o__Oscillospirales	f__Acutalibacteraceae	g__UBA1417	s__UBA1417_sp002305575	-0.283	-0.217	-0.068	-0.031	-3.892	3.889	0.482	<0.001
k__	p__Actinobacteriota	c__Actinobacteria	o__Streptomycetales	f__Streptomycetaceae	g__Streptomyces	s__Streptomyces_xinghaiensis	-2.96	-2.854	-0.1	-0.031	-4.742	4.168	0.482	<0.001
k__	p__Firmicutes_A	c__Clostridia	o__Oscillospirales	f__Acutalibacteraceae	g__Ruminococcus_E	s__Ruminococcus_E_sp900100595	-0.638	-0.611	-0.05	-0.03	-4.429	4.001	0.484	<0.001
k__	p__Firmicutes_A	c__Clostridia	o__Oscillospirales	f__Acutalibacteraceae	g__CAG-964_A	s__CAG-964_A_sp002493755	-2.058	-2.005	-0.088	-0.03	-4.736	3.797	0.483	<0.001
k__	p__Firmicutes_A	c__Clostridia	o__Oscillospirales	f__Acutalibacteraceae	g__CAG-488	s__CAG-488_sp002449395	0.752	0.76	-0.066	-0.03	-4.261	3.898	0.483	<0.001
k__	p__Firmicutes_A	c__Clostridia	o__Christensenellales	f__CAG-74	g__RUG740	s__RUG740_sp900316415	-0.876	-0.797	-0.059	-0.03	-4.77	4.162	0.483	<0.001
k__	p__Bacteroidota	c__Bacteroidia	o__Bacteroidales	f__Rikenellaceae	g__Alistipes	s__Alistipes_sp900083545	0.271	0.356	-0.096	-0.03	-4.083	3.391	0.486	<0.001
k__	p__Proteobacteria	c__Gammaproteobacteria	o__Burkholderiales	f__Burkholderiaceae	g__Azohydromonas	s__Azohydromonas_australica	-2.856	-2.785	-0.094	-0.03	-4.688	4.199	0.482	<0.001
k__	p__Firmicutes_A	c__Clostridia	o__Oscillospirales	f__Acutalibacteraceae	g__Ruminococcus_E	s__Ruminococcus_E_sp900315815	-1.839	-1.761	-0.072	-0.029	-4.653	4.091	0.48	<0.001
k__	p__Firmicutes_A	c__Clostridia	o__Oscillospirales	f__Acutalibacteraceae	g__RUG592	s__RUG592_sp900313125	-3.088	-2.958	-0.095	-0.029	-4.32	4.273	0.483	<0.001
k__	p__Firmicutes_A	c__Clostridia	o__Oscillospirales	f__Ruminococcaceae	g__Ruminococcus_F	s__Ruminococcus_F_champanellensis	1.358	1.402	-0.071	-0.029	-4.973	4.085	0.484	<0.001
k__	p__Firmicutes_A	c__Clostridia	o__Oscillospirales	f__Oscillospiraceae	g__Sporobacter	s__Sporobacter_sp002307055	-2.091	-2.004	-0.084	-0.029	-4.944	4.088	0.482	<0.001
k__	p__Actinobacteriota	c__Actinobacteria	o__Actinomycetales	f__Microbacteriaceae	g__Curtobacterium	s__Curtobacterium_sp003234355	-2.507	-2.421	-0.086	-0.029	-4.742	4.229	0.484	<0.001
k__	p__Firmicutes_A	c__Clostridia	o__Oscillospirales	f__Oscillospiraceae	g__Pseudoflavonifractor	s__Pseudoflavonifractor_capillosus	3.855	3.871	-0.05	-0.028	-3.483	3.284	0.489	<0.001
k__	p__Firmicutes_A	c__Clostridia	o__Oscillospirales	f__Butyricicoccaceae	g__UBA6114	s__UBA6114_sp002423435	-1.872	-1.818	-0.059	-0.028	-4.596	3.869	0.486	<0.001
k__	p__Firmicutes_A	c__Clostridia	o__Christensenellales	f__CAG-74	g__UBA4263	s__UBA4263_sp002395225	-0.56	-0.544	-0.053	-0.028	-4.389	3.878	0.483	<0.001
k__	p__Firmicutes_A	c__Clostridia	o__Oscillospirales	f__Ruminococcaceae	g__CAG-353	s__CAG-353_sp900066885	2.677	2.761	-0.1	-0.027	-4.585	4.155	0.482	<0.001
k__	p__Firmicutes_A	c__Clostridia	o__Oscillospirales	f__Ethanoligenenaceae	g__Ruminiclostridium_D	s__Ruminiclostridium_D_cellulosi	-3.102	-2.978	-0.1	-0.027	-5.126	4.247	0.482	<0.001
k__	p__Firmicutes_A	c__Clostridia	o__Oscillospirales	f__Oscillospiraceae	g__UBA9475	s__UBA9475_sp002161675	2.124	2.163	-0.042	-0.027	-3.571	3.306	0.487	<0.001
k__	p__Proteobacteria	c__Alphaproteobacteria	o__Azospirillales	f__Azospirillaceae	g__Azospirillum	s__Azospirillum_sp002573965	-2.184	-2.144	-0.072	-0.027	-4.648	4.319	0.484	<0.001
k__	p__Firmicutes_A	c__Clostridia	o__Oscillospirales	f__Oscillospiraceae	g__F23-B02	s__F23-B02_sp003533405	-0.571	-0.558	-0.058	-0.026	-4.443	3.744	0.485	<0.001
k__	p__Firmicutes_A	c__Clostridia	o__Lachnospirales	f__Lachnospiraceae	g__UBA6987	s__UBA6987_sp002449955	-1.898	-1.823	-0.062	-0.026	-4.791	4.229	0.486	<0.001
k__	p__Firmicutes	c__Bacilli	o__Erysipelotrichales	f__Erysipelotrichaceae	g__OEMR01	s__OEMR01_sp900199515	0.374	0.427	-0.07	-0.026	-3.784	3.264	0.488	<0.001
k__	p__Actinobacteriota	c__Actinobacteria	o__Streptomycetales	f__Streptomycetaceae	g__Kitasatospora	s__Kitasatospora_sp002813165	-2.92	-2.819	-0.083	-0.026	-4.651	4.154	0.484	<0.001
k__	p__Firmicutes_A	c__Clostridia	o__Oscillospirales	f__Ruminococcaceae	g__UBA3818	s__UBA3818_sp002369315	1.926	1.993	-0.04	-0.025	-3.781	3.55	0.486	<0.001
k__	p__Firmicutes_A	c__Clostridia	o__Monoglobales	f__UBA1381	g__UBA4716	s__UBA4716_sp002438865	-1.07	-0.995	-0.065	-0.025	-4.731	4.282	0.486	<0.001
k__	p__Firmicutes_A	c__Clostridia	o__Oscillospirales	f__Acutalibacteraceae	g__Ruminococcus_E	s__Ruminococcus_E_sp900317315	-0.428	-0.407	-0.036	-0.024	-4.283	3.862	0.486	<0.001
k__	p__Firmicutes_A	c__Clostridia	o__Oscillospirales	f__Ruminococcaceae	g__UBA1405	s__UBA1405_sp002305685	0.255	0.301	-0.044	-0.024	-4.043	3.71	0.489	<0.001
k__	p__Firmicutes_A	c__Clostridia	o__Oscillospirales	f__Oscillospiraceae	g__NK3B98	s__NK3B98_sp900314485	-0.044	-0.018	-0.034	-0.024	-3.958	3.809	0.489	<0.001
k__	p__Firmicutes_A	c__Clostridia	o__Lachnospirales	f__Lachnospiraceae	g__Eisenbergiella	s__Eisenbergiella_tayi	4.819	4.826	-0.041	-0.024	-3.999	3.628	0.49	<0.001
k__	p__Firmicutes_A	c__Clostridia	o__Peptostreptococcales	f__Anaerovoracaceae	g__Mogibacterium	s__Mogibacterium_sp900315485	-2.419	-2.352	-0.073	-0.024	-4.644	4.393	0.486	<0.001
k__	p__Actinobacteriota	c__Actinobacteria	o__Streptomycetales	f__Streptomycetaceae	g__Streptomyces	s__Streptomyces_cacaoi	-2.445	-2.365	-0.074	-0.024	-4.624	4.447	0.484	<0.001
k__	p__Firmicutes_A	c__Clostridia	o__Oscillospirales	f__Acutalibacteraceae	g__UBA1691	s__UBA1691_sp002320555	-1.306	-1.251	-0.085	-0.023	-5.516	5.198	0.483	<0.001
k__	p__Firmicutes_A	c__Clostridia	o__Oscillospirales	f__Acutalibacteraceae	g__UBA8612	s__UBA8612_sp003505905	-2.874	-2.792	-0.076	-0.023	-4.74	3.903	0.485	<0.001
k__	p__Firmicutes_A	c__Clostridia	o__Oscillospirales	f__Oscillospiraceae	g__UBA9475	s__UBA9475_sp002161235	0.722	0.774	-0.041	-0.023	-3.941	3.308	0.489	<0.001
k__	p__Firmicutes_A	c__Clostridia	o__Oscillospirales	f__Acutalibacteraceae	g__Ruminococcus_E	s__Ruminococcus_E_sp900314795	-1.399	-1.346	-0.051	-0.022	-4.649	4.245	0.486	<0.001
k__	p__Firmicutes_A	c__Clostridia	o__Oscillospirales	f__Acutalibacteraceae	g__CAG-177	s__CAG-177_sp000431775	0.268	0.286	-0.068	-0.022	-4.611	3.987	0.487	<0.001
k__	p__Bacteroidota	c__Bacteroidia	o__Bacteroidales	f__Rikenellaceae	g__Alistipes	s__Alistipes_sp900021155	0.108	0.225	-0.071	-0.022	-3.935	3.756	0.488	<0.001
k__	p__Firmicutes_A	c__Clostridia	o__Oscillospirales	f__Acutalibacteraceae	g__Anaeromassilibacillus	s__Anaeromassilibacillus_senegalensis	-0.844	-0.812	-0.048	-0.021	-4.594	3.576	0.488	<0.001
k__	p__Firmicutes_A	c__Clostridia	o__Oscillospirales	f__Acutalibacteraceae	g__Clostridium_E	s__Clostridium_E_sporosphaeroides	-1.023	-0.978	-0.05	-0.021	-4.761	3.856	0.488	<0.001
k__	p__Firmicutes_A	c__Clostridia	o__Oscillospirales	f__Ruminococcaceae	g__Anaerofilum	s__Anaerofilum_sp002160015	1.973	1.953	-0.029	-0.02	-3.828	3.41	0.491	<0.001
k__	p__Firmicutes_A	c__Clostridia	o__Oscillospirales	f__Acutalibacteraceae	g__UBA1213	s__UBA1213_sp900315875	-2.883	-2.798	-0.068	-0.019	-4.957	4.075	0.487	<0.001
k__	p__Actinobacteriota	c__Actinobacteria	o__Streptomycetales	f__Streptomycetaceae	g__Streptomyces	s__Streptomyces_albidoflavus	-1.134	-1.09	-0.038	-0.019	-4.354	3.981	0.49	<0.001
k__	p__Firmicutes_A	c__Clostridia	o__Oscillospirales	f__Acutalibacteraceae	g__CAG-488	s__CAG-488_sp000434055	-1.069	-1.039	-0.046	-0.018	-4.889	4.315	0.489	<0.001
k__	p__Firmicutes_A	c__Clostridia	o__Christensenellales	f__Christensenellaceae	g__Catabacter	s__Catabacter_hongkongensis	-1.502	-1.449	-0.051	-0.018	-4.719	4.1	0.488	<0.001
k__	p__Actinobacteriota	c__Actinobacteria	o__Streptomycetales	f__Streptomycetaceae	g__Streptomyces	s__Streptomyces_anulatus_B	-1.789	-1.75	-0.04	-0.018	-4.827	4.292	0.49	<0.001
k__	p__Bacteroidota	c__Bacteroidia	o__Bacteroidales	f__Rikenellaceae	g__Alistipes	s__Alistipes_timonensis	0.981	1.017	-0.072	-0.018	-3.889	3.59	0.491	<0.001
k__	p__Firmicutes_A	c__Clostridia	o__Oscillospirales	f__Acutalibacteraceae	g__DTU089	s__DTU089_sp001513045	-1.502	-1.442	-0.049	-0.017	-4.379	3.862	0.489	<0.001
k__	p__Firmicutes_A	c__Clostridia	o__Oscillospirales	f__Ruminococcaceae	g__Firm-04	s__Firm-04_sp002394125	-1.621	-1.591	-0.033	-0.017	-4.703	3.974	0.49	<0.001
k__	p__Firmicutes_A	c__Clostridia	o__Oscillospirales	f__Ruminococcaceae	g__UBA7477	s__UBA7477_sp001940995	-0.848	-0.809	-0.049	-0.017	-4.402	3.677	0.491	<0.001
k__	p__Firmicutes_A	c__Clostridia	o__Oscillospirales	f__CAG-272	g__CAG-841	s__CAG-841_sp002405565	-1.776	-1.67	-0.059	-0.017	-4.682	4.384	0.49	<0.001
k__	p__Firmicutes	c__Bacilli	o__RFN20	f__CAG-288	g__CAG-345	s__CAG-345_sp000433315	-1.971	-1.925	-0.09	-0.017	-4.673	4.024	0.49	<0.001
k__	p__Actinobacteriota	c__Actinobacteria	o__Streptomycetales	f__Streptomycetaceae	g__Streptomyces	s__Streptomyces_autolyticus	-2.504	-2.44	-0.045	-0.016	-5.084	4.605	0.491	<0.001
k__	p__Firmicutes_A	c__Clostridia	o__Oscillospirales	f__Acutalibacteraceae	g__Clostridium_E	s__Clostridium_E_sp002397665	-1.652	-1.612	-0.032	-0.015	-4.566	3.661	0.492	<0.001
k__	p__Firmicutes_A	c__Clostridia	o__Oscillospirales	f__Acutalibacteraceae	g__RUG762	s__RUG762_sp900316495	-1.694	-1.64	-0.033	-0.015	-4.834	4.095	0.492	<0.001
k__	p__Firmicutes_A	c__Clostridia	o__Oscillospirales	f__Ruminococcaceae	g__Ruthenibacterium	s__Ruthenibacterium_sp002315015	-1.086	-1.069	-0.035	-0.015	-4.16	3.756	0.492	<0.001
k__	p__Firmicutes_A	c__Clostridia	o__Oscillospirales	f__Acutalibacteraceae	g__Eubacterium_R	s__Eubacterium_R_sp000431535	-0.746	-0.707	-0.041	-0.014	-5.026	4.649	0.491	<0.001
k__	p__Firmicutes_A	c__Clostridia	o__Oscillospirales	f__Acutalibacteraceae	g__UBA1033	s__UBA1033_sp001695555	-0.906	-0.884	-0.022	-0.013	-4.157	3.673	0.494	<0.001
k__	p__Firmicutes_A	c__Clostridia	o__Oscillospirales	f__Oscillospiraceae	g__UBA1774	s__UBA1774_sp002314635	-1.435	-1.405	-0.031	-0.013	-4.745	4.058	0.492	<0.001
k__	p__Firmicutes_I	c__Bacilli_A	o__Paenibacillales	f__Paenibacillaceae	g__Paenibacillus	s__Paenibacillus_rhizosphaerae	-2.024	-1.986	-0.03	-0.013	-4.423	4.193	0.493	<0.001
k__	p__Actinobacteriota	c__Actinobacteria	o__Streptomycetales	f__Streptomycetaceae	g__Streptomyces	s__Streptomyces_lydicus	-2.492	-2.45	-0.039	-0.012	-4.862	4.256	0.492	<0.001
k__	p__Firmicutes_A	c__Clostridia	o__Oscillospirales	f__Ruminococcaceae	g__UBA1448	s__UBA1448_sp002329405	-1.441	-1.403	-0.018	-0.009	-4.347	4.194	0.495	<0.001
k__	p__Firmicutes_A	c__Clostridia	o__Oscillospirales	f__Acutalibacteraceae	g__RUG420	s__RUG420_sp900317985	-1.367	-1.333	-0.012	-0.006	-4.618	3.941	0.497	<0.001
k__	p__Firmicutes_A	c__Clostridia	o__Oscillospirales	f__Oscillospiraceae	g__Oscillibacter	s__Oscillibacter_valericigenes	0.595	0.604	-0.01	-0.005	-3.923	3.865	0.497	<0.001
k__	p__Firmicutes_A	c__Clostridia	o__Oscillospirales	f__Ruminococcaceae	g__UBA1394	s__UBA1394_sp900066845	-1.062	-1.076	-0.012	-0.004	-5.191	4.614	0.498	<0.001
k__	p__Firmicutes_A	c__Clostridia	o__Oscillospirales	f__Oscillospiraceae	g__Lawsonibacter	s__Lawsonibacter_sp002161175	2.13	2.135	-0.005	-0.003	-3.763	3.346	0.499	<0.001
k__	p__Actinobacteriota	c__Actinobacteria	o__Streptomycetales	f__Streptomycetaceae	g__Streptomyces	s__Streptomyces_bacillaris	-1.798	-1.762	-0.006	-0.003	-4.817	4.039	0.498	<0.001
k__	p__Firmicutes_A	c__Clostridia	o__Oscillospirales	f__Acutalibacteraceae	g__MS4	s__MS4_sp000752215	-1.03	-1.033	-0.003	-0.002	-4.134	3.809	0.499	<0.001
k__	p__Firmicutes	c__Bacilli	o__Erysipelotrichales	f__Erysipelotrichaceae	g__Traorella	s__Traorella_massiliensis	1.105	1.082	-0.004	-0.002	-3.764	3.356	0.499	<0.001
k__	p__Firmicutes_A	c__Clostridia	o__Oscillospirales	f__Oscillospiraceae	g__NK3B98	s__NK3B98_sp000421005	-0.214	-0.221	-0.001	-0.001	-3.932	3.77	0.499	<0.001
k__	p__Firmicutes_A	c__Clostridia	o__Oscillospirales	f__Oscillospiraceae	g__Oscillibacter	s__Oscillibacter_sp000403435	2.258	2.275	-0.001	-0.001	-3.854	3.702	0.5	<0.001

### Sheet: NCBI negative taxa
Domain	Phylum	Class	Order	Family	Genus	Species	rab.win.high_FLI60	rab.win.low_FLI60	diff.btw	effect	effect.low	effect.high	overlap	BH_p
k__Bacteria	p__Firmicutes	c__Clostridia	o__Clostridiales	f__Oscillospiraceae	g__Oscillibacter	s__Oscillibacter_sp._1-3	2.009	1.785	-0.245	-0.194	-4.254	2.703	0.413	<0.001
k__Bacteria	p__Firmicutes	c__Clostridia	o__Clostridiales	f__Oscillospiraceae	g__Oscillibacter	s__Oscillibacter_ruminantium	0.276	0.051	-0.243	-0.183	-4.21	2.894	0.419	<0.001
k__Bacteria	p__Firmicutes	c__Clostridia	o__Clostridiales	f__Oscillospiraceae	g__Oscillibacter	s__Oscillibacter_valericigenes	0.331	0.128	-0.205	-0.163	-4.311	3.053	0.423	<0.001
k__Bacteria	p__Firmicutes	c__Clostridia	o__Clostridiales	f__Catabacteriaceae	g__Catabacter	s__Catabacter_hongkongensis	-2.293	-2.615	-0.348	-0.155	-4.632	3.264	0.425	<0.001
k__Bacteria	p__Firmicutes	c__Clostridia	o__Clostridiales	f__Ruminococcaceae	g__Ruminiclostridium	s__[Clostridium]_sporosphaeroides	-1.047	-1.275	-0.224	-0.152	-4.617	2.92	0.423	<0.001
k__Bacteria	p__Firmicutes	c__Clostridia	o__Clostridiales	f__Ruminococcaceae	g__Fournierella	s__Fournierella_massiliensis	3.719	3.58	-0.168	-0.148	-4.443	3.036	0.431	<0.001
k__Bacteria	p__Firmicutes	c__Clostridia	o__Thermoanaerobacterales	f__Thermoanaerobacteraceae	g__Thermoanaerobacter	s__Thermoanaerobacter_kivui	-5.046	-5.948	-0.749	-0.143	-4.56	3.485	0.426	<0.001
k__Bacteria	p__Bacteroidetes	c__Bacteroidia	o__Bacteroidales	f__Rikenellaceae	g__Alistipes	s__Alistipes_timonensis	1.437	1.019	-0.474	-0.142	-4.238	3.301	0.43	<0.001
k__Bacteria	p__Firmicutes	c__Clostridia	o__Clostridiales	f__Ruminococcaceae	g__Ruminococcus	s__Ruminococcus_flavefaciens	0.431	0.233	-0.231	-0.14	-4.038	3.136	0.431	<0.001
k__Bacteria	p__Firmicutes	c__Clostridia	o__Clostridiales	f__Caldicoprobacteraceae	g__Caldicoprobacter	s__Caldicoprobacter_oshimai	-4.51	-5.112	-0.566	-0.139	-5.237	3.595	0.418	<0.001
k__Bacteria	p__Firmicutes	c__Clostridia	o__Clostridiales	f__Clostridiaceae	g__Butyricicoccus	s__Butyricicoccus_pullicaecorum	2.731	2.472	-0.23	-0.139	-3.912	2.922	0.435	<0.001
k__Bacteria	p__Proteobacteria	c__Deltaproteobacteria	o__Desulfobacterales	f__Desulfobacteraceae	g__Desulfococcus	s__Desulfococcus_multivorans	-4.988	-5.601	-0.635	-0.135	-4.861	3.527	0.424	<0.001
k__Bacteria	p__Verrucomicrobia	c__Verrucomicrobiae	o__Verrucomicrobiales	f__Akkermansiaceae	g__Akkermansia	s__Akkermansia_muciniphila	3.559	1.862	-0.84	-0.135	-4.18	3.13	0.439	<0.001
k__Bacteria	p__Firmicutes	c__Clostridia	o__Clostridiales	f__Ruminococcaceae	g__Candidatus_Soleaferrea	s__Candidatus_Soleaferrea_massiliensis	-1.757	-1.971	-0.214	-0.132	-4.04	3.209	0.433	<0.001
k__Bacteria	p__Bacteroidetes	c__Bacteroidia	o__Bacteroidales	f__Rikenellaceae	g__Alistipes	s__Alistipes_shahii	5.832	5.366	-0.434	-0.131	-3.989	3.089	0.437	<0.001
k__Bacteria	p__Firmicutes	c__Clostridia	o__Clostridiales	f__Ruminococcaceae	g__Ruminococcus	s__Ruminococcus_sp._NK3A76	-1.683	-1.938	-0.255	-0.131	-5.02	3.186	0.429	<0.001
k__Bacteria	p__Firmicutes	c__Clostridia	o__Clostridiales	f__Syntrophomonadaceae	g__Syntrophomonas	s__Syntrophomonas_zehnderi	-4.125	-4.676	-0.567	-0.131	-4.753	3.861	0.428	<0.001
k__Bacteria	p__Firmicutes	c__Clostridia	o__Clostridiales	f__Ruminococcaceae	g__Ruminiclostridium	s__[Eubacterium]_siraeum	3.752	3.253	-0.512	-0.129	-4.109	3.047	0.442	<0.001
k__Bacteria	p__Bacteroidetes	c__Bacteroidia	o__Bacteroidales	f__Rikenellaceae	g__Alistipes	s__Alistipes_obesi	5.581	5.075	-0.449	-0.128	-4.403	3.291	0.438	<0.001
k__Bacteria	p__Bacteroidetes	c__Bacteroidia	o__Bacteroidales	f__Rikenellaceae	g__Alistipes	s__Alistipes_senegalensis	3.839	3.48	-0.374	-0.128	-3.713	2.998	0.438	<0.001
k__Bacteria	p__Firmicutes	c__Bacilli	o__Bacillales	f__Paenibacillaceae	g__Cohnella	s__Cohnella_thermotolerans	-4.941	-5.483	-0.539	-0.126	-5.154	3.92	0.429	<0.001
k__Bacteria	p__Firmicutes	c__Clostridia	o__Clostridiales	f__Ruminococcaceae	g__Anaeromassilibacillus	s__Anaeromassilibacillus_senegalensis	-1.709	-1.923	-0.192	-0.126	-4.335	3.106	0.44	<0.001
k__Bacteria	p__Firmicutes	c__Bacilli	o__Bacillales	f__Paenibacillaceae	g__Thermobacillus	s__Thermobacillus_composti	-4.031	-4.511	-0.515	-0.125	-5.051	3.886	0.421	<0.001
k__Bacteria	p__Bacteroidetes	c__Bacteroidia	o__Bacteroidales	f__Rikenellaceae	g__Alistipes	s__Alistipes_inops	0.191	-0.603	-0.656	-0.124	-4.505	3.392	0.433	<0.001
k__Bacteria	p__Firmicutes	c__Clostridia	o__Thermoanaerobacterales	f__Thermoanaerobacterales_Family_IV._Incertae_Sedis	g__Mahella	s__Mahella_australiensis	-3.074	-3.368	-0.341	-0.124	-5.641	4.197	0.426	<0.001
k__Bacteria	p__Firmicutes	c__Clostridia	o__Clostridiales	f__Ruminococcaceae	g__Ruminococcus	s__Ruminococcus_champanellensis	1.245	0.979	-0.33	-0.12	-4.304	3.356	0.438	<0.001
k__Bacteria	p__Firmicutes	c__Clostridia	o__Clostridiales	f__Eubacteriaceae	g__Eubacterium	s__[Eubacterium]_eligens	5.015	4.561	-0.374	-0.118	-3.885	3.061	0.446	<0.001
k__Bacteria	p__Proteobacteria	c__Deltaproteobacteria	o__Desulfobacterales	f__Desulfobulbaceae	g__Desulfobulbus	s__Desulfobulbus_elongatus	-4.834	-5.273	-0.474	-0.116	-4.659	4.037	0.433	<0.001
k__Bacteria	p__Firmicutes	c__Clostridia	o__Clostridiales	f__Ruminococcaceae	g__Ethanoligenens	s__Ethanoligenens_harbinense	-1.983	-2.196	-0.199	-0.114	-4.154	3.263	0.443	<0.001
k__Bacteria	p__Firmicutes	c__Clostridia	o__Clostridiales	f__Clostridiaceae	g__Caloranaerobacter	s__Caloranaerobacter_azorensis	-5.444	-6.061	-0.512	-0.112	-4.674	3.559	0.441	<0.001
k__Bacteria	p__Proteobacteria	c__Gammaproteobacteria	o__Pasteurellales	f__Pasteurellaceae	g__Haemophilus	s__Haemophilus_sputorum	-2.954	-3.472	-0.564	-0.103	-4.334	3.546	0.449	<0.001
k__Bacteria	p__Synergistetes	c__Synergistia	o__Synergistales	f__Synergistaceae	g__Cloacibacillus	s__Cloacibacillus_evryensis	-3.987	-4.298	-0.378	-0.103	-5.489	3.913	0.438	<0.001
k__Bacteria	p__Actinobacteria	c__Actinobacteria	o__Actinomycetales	f__Actinomycetaceae	g__Mobiluncus	s__Mobiluncus_curtisii	-5.817	-6.329	-0.466	-0.102	-4.377	3.913	0.445	<0.001
k__Bacteria	p__Bacteroidetes	c__Bacteroidia	o__Bacteroidales	f__Rikenellaceae	g__Alistipes	s__Alistipes_finegoldii	5.497	5.146	-0.358	-0.101	-3.807	3.064	0.452	<0.001
k__Bacteria	p__Firmicutes	c__Clostridia	o__Clostridiales	f__Symbiobacteriaceae	g__Symbiobacterium	s__Symbiobacterium_thermophilum	-4.354	-4.7	-0.339	-0.1	-5.043	3.891	0.44	<0.001
k__Bacteria	p__Proteobacteria	c__Gammaproteobacteria	o__Pasteurellales	f__Pasteurellaceae	g__Haemophilus	s__Haemophilus_influenzae	-5.083	-5.742	-0.575	-0.098	-4.032	3.457	0.453	<0.001
k__Bacteria	p__Synergistetes	c__Synergistia	o__Synergistales	f__Synergistaceae	g__Pyramidobacter	s__Pyramidobacter_piscolens	-3.062	-3.312	-0.227	-0.094	-5.184	3.759	0.448	<0.001
k__Bacteria	p__Proteobacteria	c__Deltaproteobacteria	o__Desulfarculales	f__Desulfarculaceae	g__Desulfarculus	s__Desulfarculus_baarsii	-4.7	-5.104	-0.371	-0.088	-4.77	3.826	0.45	<0.001
k__Bacteria	p__Proteobacteria	c__Deltaproteobacteria	o__Myxococcales	f__Myxococcaceae	g__Myxococcus	s__Myxococcus_stipitatus	-4.989	-5.455	-0.411	-0.088	-4.78	3.729	0.451	<0.001
k__Bacteria	p__Firmicutes	c__Bacilli	o__Lactobacillales	f__Lactobacillaceae	g__Lactobacillus	s__Lactobacillus_delbrueckii	-4.741	-5.175	-0.499	-0.083	-4.332	3.569	0.456	<0.001
k__Bacteria	p__Bacteroidetes	c__Bacteroidia	o__Bacteroidales	f__Barnesiellaceae	g__Barnesiella	s__Barnesiella_intestinihominis	5.089	4.063	-0.391	-0.082	-3.785	3.268	0.459	<0.001
k__Bacteria	p__Firmicutes	c__Clostridia	o__Clostridiales	f__Lachnospiraceae	g__Eisenbergiella	s__Eisenbergiella_tayi	0.59	0.452	-0.154	-0.068	-4.652	3.821	0.461	<0.001
k__Bacteria	p__Bacteroidetes	c__Bacteroidia	o__Bacteroidales	f__Rikenellaceae	g__Alistipes	s__Alistipes_ihumii	0.771	0.378	-0.309	-0.067	-3.84	3.264	0.466	<0.001
k__Bacteria	p__Firmicutes	c__Clostridia	o__Clostridiales	f__Lachnospiraceae	g__Butyrivibrio	s__Butyrivibrio_crossotus	3.623	3.47	-0.179	-0.055	-6.82	5.133	0.456	<0.001
